# Cross-phenotype relationship between opioid use disorder and suicide attempts: new evidence from polygenic association and Mendelian randomization analyses

**DOI:** 10.1101/2022.11.03.22281876

**Authors:** Yunqi Huang, Dongru Chen, Albert M. Levin, Brian K. Ahmedani, Cathrine Frank, Miaoxin Li, Qiang Wang, Hongsheng Gui, Pak C. Sham

## Abstract

**IMPORTANCE:** Clinical epidemiological studies have found high rates of comorbidity between suicide attempts (SA) and opioid use disorder (OUD). However, the patterns of correlation and causation between them are still not clear due to psychiatric confounding.

**OBJECTIVE:** To investigate the pairwise associations and interrogate the potential bidirectional relationship between OUD and SA using genetically based methods.

**DESIGN, SETTING, AND PARTICIPANTS:** We utilized raw phenotypes and genotypes from UK Biobank, and summary statistics from Million Veteran Program, Psychiatric Genomic Consortium, iPSYCH, and International Suicide Genetics Consortium. Statistical genetics tools were used to perform epidemiological association, genetic correlation, polygenic risk score prediction, and Mendelian randomizations (MR). Analyses were conducted to examine the OUD-SA relationship with and without controlling for psychiatric disease status (e.g., major depressive disorder [MDD]).

**MAIN OUTCOMES AND MEASURES:** OUD and SA with or without major psychiatric disorders (schizophrenia, bipolar disorder, major depressive disorder, and alcohol use disorder).

**RESULTS:** Strong correlations between OUD and SA were observed at both phenotypic level (overall samples [OR=2.94, *P* =1.59 ×10^−14^]; non-psychiatric subgroup [OR=2.15, *P* =1.07 ×10^−3^]) and genetic level (r^2^=0.4 and 0.5 with or without conditioning on MDD). The higher genetic susceptibility to SA can increase the polygenic risk of OUD (OR=1.08, false discovery rate [FDR] =1.71 ×10^−3^), while the higher susceptibility to OUD can also increase the risk of SA (OR=1.09, FDR =1.73 ×10^−6^). However, predictive abilities for both were much weakened after controlling for influence of psychiatric diseases. A combination of different MR analyses suggested a possible causal association from SA to OUD (2-sample univariable MR: OR=1.14, *P* = 0.001; multivariable MR: OR=1.08, *P* = 0.001).

**CONCLUSIONS AND RELEVANCE:** This study provided new genetic evidence underlying the strong OUD-SA comorbidity. While controlling for the influence of psychiatric diseases, there is still some clue on possible causal association between SA genetic liability and the risk for OUD. Future prevention strategy for each phenotype needs to take into consideration of screening for the other one.

**Key Points:** *Question:* Does opioid use disorder (OUD) have a potentially causal role in the risk for suicide attempts (SA), or vice versa?

*Findings:* In this observational study with raw data from >150,000 UK Biobank samples and genome-wide association summary statistics from >600,000 individuals, positive phenotypic and genetic associations were observed between OUD and SA, whether or not controlling for major psychiatric disorders. Comprehensive Mendelian randomization analyses (one-sample and two-sample) suggested the genetic liability for SA was associated with increased risk for OUD. However, they were still underpowered to reveal the putative causal association from OUD to SA.

*Meaning:* This genomics-based study supports a strong genetic association underlying the OUD-SA comorbidity. Though both phenotypes are intertwined with other psychiatric disorders, there also exists an independent bidirectional relationship between OUD and SA.

## Supplementary tables for "Cross-phenotype relationship between opioid use disorder and suicide attempts: new evidence from polygenic association and Mendelian randomization analyses"

### Sheet: Readme
Item	Content
eTable 1	Description of dataset used in this study
eTable 2	Phenotype assessment in UK Biobank
eTable 3	Distribution of SA and OUD by different mental health conditions in UK Biobank
eTable 4	One-sample Mendelian randomization result in UK Biobank
eTable 5	Additional sensitivity analyses for bidirectional two-sample MR between OUD and SA
eTable 6	Details of SNPs included in two-sample MR as instrumental variable
eTable 7	Pairwise genetic correlations between OUD, SA, and selected mental health diseases
eTable 8	Multivariable MR between SA and OUD when controlling for other mental health conditions
eTable 9	Details of individual SNP included in MVMR

### Sheet: eTab1
eTable 1. Description of dataset used in this study
Phenotype*	Data type and resource	Resource	Analysis#	Sample size (case, control)
OUD	Raw phenotypes/genotypes	UKB	Epi, PRS target, 1SMR	2,169 vs 50,543
OUD-nonMH	Raw phenotypes/genotypes	UKB	Epi, PRS target, 1SMR	1,343 vs 40,621
SA	Raw phenotypes/genotypes	UKB	Epi, PRS target, 1SMR	3,591 vs 116,674
SA-nonMH	Raw phenotypes/genotypes	UKB	Epi, PRS target, 1SMR	2,349 vs 107,899
OUD	Summary statistics	MVP	PRS training; LDSC; 2SMR	8,529 vs 71,200
OUD|MDD	Summary statistics	MVP + PGC	PRS training; LDSC; 2SMR	8,529 vs 71,200
SA	Summary statistics	iPSYCH	PRS training; 2SMR	6,024 vs 44,240
SA|MDD	Summary statistics	iPSYCH	PRS training; 2SMR	6,024 vs 44,240
SA	Summary statistics	ISGC-Eur	LDSC; 2SMR	26,590 vs 492,022
SA|MDD	Summary statistics	ISGC-Eur + PGC	LDSC; 2SMR	26,590 vs 492,022
MDD	Summary statistics	PGC	mtCOJO; LDSC; MVMR	135,485 vs 344,901
AUD	Summary statistics	MVP	MVMR	57,564 vs 256,399
OE	Summary statistics	PGC	MVMR	4,173 vs 32,500
SCZ	Summary statistics	PGC	MVMR	53,386 vs 77,258
BD	Summary statistics	PGC	MVMR	31,841 vs 449,978
* OUD for opioid use disorder, OUD-noMH for opioid use disorder without major mental health conditions; SA for suicidal attempts, SA-nonMH for suicidal attempts without major mental health conditions; OUD|MDD for opioid use disorder conditional on major depressive disorder; SA|MDD for suicidal attempts conditonal on major depressive disorder. MDD for major depressive disorder, AUD for alcohol use disorder, OE for opioid exposure, SCZ for schizophrenia, BD for bipolar disorder.
# Epi for epidemiological association, PRS target for polygenic risk score as target cohort, PRS train for polygenic risk score as training cohort, 1SMR for one-sample Mendelian randomization, 2SMR for two-sample Mendelian randomization, MVMR for multivariable Mendelian randomization; mtCOJO for multi-trait conditional and joint analysis; LDSC for linkage disequilibrium score correlation.

### Sheet: eTab2
eTable 2. Phenotype assessment in UK Biobank
Diseases	Algorithms	Details (codes, medications, or data fields)
OUD	ICD 9/10	ICD9: 304; ICD10: F11
	Read v2/3	v2: 13cM1, Eu111, Eu112, E248, E240; v3: E240, E248, Eu111, Eu112, XE1YR, XE1ZH, XaevR
	Prescriptions	Buprenorphine Methadone, Naltrexone
SA	Self-reported survey	Data field 20483, 20484, 40001, and 40002
	ICD9/10	ICD9: 950E; ICD10: Y870, or ‘X60′<=DEATH<=’X84′
	Read v2/3	v2: 1BD4-7, 1BS4, 38B0; v3: 8G61, Ua1P0, Ua1WE, Ua1XF, Xa3FF, XaA5a, XaleV, XaleW, XaleX, XaZ6R
Psychiatric diseases
Depression	ICD 9/10	ICD10: F32-33, ICD9: 300.4, 311
Anxiety	ICD 9/10	ICD10: F40-41, ICD9 3000, 3002
Stress-related disorder	ICD 9/10	ICD10: F43, ICD9 308/309
Substance misuse (exclude OUD)	ICD 9/10	ICD10: F10, F12-F19, ICD9 291/303/305/2920
Psychotic disorders	ICD 9/10	ICD10: F20-29, ICD9 295/297/298

### Sheet: eTab3
eTable 3. Distribution of SA and OUD by different mental health conditions in UK Biobank
Disease by ICD-10	SA case (n, %)	Non-SA control (n, %)	P	OUD case (n=, %)	Non-OUD control (n,%)	P
			P
Total samples	3591	116674		2169	50543
Depression	880 (24.5)	3,544 (3.0)	<2.2E-16	479 (22.1)	4,741 (9.4)	<2.2E-16
Anxiety	373 (10.4)	3,089 (2.7)	<2.2E-16	310 (14.3)	3,190 (6.3)	<2.2E-16
Stress-related disorder	91 (2.5)	88 (0.1)	<2.2E-16	16 (0.7)	178 (0.4)	0.00649
Substance misue (exOUD)	501 (14.0)	3,552 (3.0)	<2.2E-16	389 (17.9)	4,671 (9.2)	<2.2E-16
Psychotic disorders	86 (2.4)	110 (0.1)	<2.2E-16	27 (1.2)	178 (0.4)	2.081e-05
All psychiatric diseases	1,242 (34.6)	8,775 (7.5)	<2.2E-16	826 (38.1)	9,922 (19.6)	<2.2E-16

### Sheet: eTab4
eTable 4. One-sample Mendelian randomization result in UK Biobank
Instrumental variable#	UKB Exposure	UKB Outcome	Model fitting*
			OR (95% CI)	P
PRS; MVP-OUD	OUD-All	SA-All	1.40 (0.88, 2.22)	0.1546
PRS; MVP-OUD|MDD	OUD-noMH	SA-noMH	1.36 (0.78, 2.37)	0.275
PRS; iPSYCH SA M1	SA-All	OUD-All	0.88 (0.57, 1.37)	0.5781
PRS; iPSYCH SA M2	SA-noMH	OUD-noMH	0.98 (0.53, 1.80)	0.9512
* Two-stage least square was used to estimate one-sample MR effect, with adjustment of age, sex, PC1-4, and array. OR for odds ratio, CI for confidence interval.
# PRS for polygenic risk score, and was estimated using SNPs with P <5x10-6.

### Sheet: eTab5
eTable 5. Additional sensitivity analyses for bidirectional two-sample MR between OUD and SA
Exposure*	Outcome	MR-IVW				MR-Egger				MR Power
		Beta	SE	P	nsnp	Beta	SE	P	nsnp	F statistics	power
OUD_MVP	iPSYCH_M1	0.0395568	0.133788	0.767483	19	0.0205268	0.288958	0.944197	19	4586.41	0.14
OUD|MDD	iPSYCH_M2	-0.0228131	0.158736	0.885724	12	-0.0762607	0.321336	0.817197	12	4586.41	0.08
OUD_MVP	iPsych_M2	-0.00339364	0.12793	0.978837	19	-0.00957226	0.276607	0.972797	19
iPSYCH_M1	OUD_MVP	0.0300092	0.038615	0.437076	7	0.0131361	0.146778	0.932161	7	5498.08	0.1
iPsych_M2	OUD_MVP	0.0300092	0.038615	0.437076	7	0.0131361	0.146778	0.932161	7
iPSYCH_M2	OUD|MDD	0.0235849	0.0354259	0.505569	7	0.0235849	0.0354259	0.505569	7	120.77	0.05
OUD|MDD (MVP + PGC)	SA|MDD (ISGC + PGC)	0.0161361	0.127812	0.0512366	10	0.0382437	0.413072	0.928511	10	3260.59	0.06
SA|MDD (ISGC + PGC)	OUD|MDD (MVP + PGC)	0.126718	0.0601069	0.0350133	8	0.321786	0.220914	0.19548	8	4910	0.8
* OUD|MDD is MVP OUD data adjusting with PGC MDD data, iPSYCH_M1 is for SA in all participants in iPSYCH cohort, and iPSYCH M2 is for SA with conditioning on psychiatric diseases in iPSYCH cohort.

### Sheet: eTab6
eTable 6. Details of SNPs included in two-sample MR as instrumental variable
A. Results of two-sample Mendelian Randomization from SA (ISGC) to OUD (MVP)
SNP	effect_allele	other_allele	beta.exposure	beta.outcome	eaf.exposure	eaf.outcome	se.outcome	pval.outcome	samplesize.outcome	se.exposure	pval.exposure	samplesize.exposure	mr_keep	Nearest gene (GENCODE)	GAD Disease Name
rs10400783	A	T	0.168003	0.0368335	0.0299	0.0174	0.0305166	0.113716	31401.6	0.0338	6.781e-07	75720.7	TRUE	TRIM9	Coronary Artery Disease; Tobacco Use Disorder; Bone Density
rs12966547	A	G	-0.0527048	-0.00761583	0.398	0.3988	0.00790024	0.167523	33412.1	0.0098	7.565e-08	90333.4	TRUE	LINC03035	-
rs13242010	T	C	-0.0577033	-0.000865471	0.182	0.1781	0.0104274	0.466926	31415.1	0.0126	4.688e-06	90333.4	TRUE	-	-
rs1338443	A	G	0.0511018	0.0147599	0.31	0.2979	0.00863659	0.0437258	32046.2	0.0109	2.565e-06	90333.4	TRUE	-	-
rs1353422	A	G	0.0758957	0.0115627	0.101	0.1034	0.0129627	0.186197	32095.8	0.0163	3.115e-06	89336.3	TRUE	-	-
rs2433018	A	G	-0.0566973	-0.0105252	0.665	0.668	0.00846075	0.106749	31493.2	0.0105	6.428e-08	90333.4	TRUE	SEMA6D	Parkinson Disease; Waist-Hip Ratio; Type 2 Diabetes| edema | rosiglitazone; Lipoproteins, VLDL; Inflammatory Bowel Diseases; Cholesterol, HDL; Body Mass Index; Triglycerides
rs343941	A	G	0.119799	0.0161783	0.0424	0.0318	0.0227543	0.238542	31364.9	0.026	4.043e-06	82871.7	TRUE	CAMKMT	Cholesterol, LDL; Bipolar Disorder; Tobacco Use Disorder; Hematocrit; Hemoglobins; Triglycerides; Alcoholism
rs4281987	A	G	0.0560967	0.00378708	0.199	0.2037	0.00963633	0.34716	33195.3	0.0122	4.592e-06	90155.4	TRUE	MIR6508; GET1-SH3BGR; SH3BGR; LCA5L	obesity; Glucose
rs4686880	T	C	0.101898	-0.00553365	0.0642	0.0615	0.0163718	0.367682	32319.8	0.0212	1.536e-06	85063.9	TRUE	LINC02041	-
rs58476672	A	G	0.0693022	0.00376346	0.154	0.1434	0.0114044	0.3707	31296.4	0.014	7.151e-07	89933.9	TRUE	MYH11	prostate cancer; Ductus Arteriosus, Patent; leukemia
rs652714	A	G	-0.0674013	0.00391563	0.135	0.124	0.0118656	0.370701	32693.9	0.014	1.538e-06	89814	TRUE	TCF4	schizophrenia; Fuchs' Endothelial Dystrophy; Tobacco Use Disorder; Bone Mineral Density; Schizophrenia; Fuchs Endothelial Dystrophy; depression; Survival
rs6675727	T	C	-0.0741957	-0.0174904	0.882	0.8896	0.0124398	0.0798616	32896.8	0.0152	1.064e-06	89456.2	TRUE	-	-
rs73225101	T	C	-0.147202	-0.00836905	0.0276	0.0295	0.0230552	0.358302	32855.8	0.0319	4.047e-06	75036.5	TRUE	UNC119B	Type 2 Diabetes| edema | rosiglitazone; Metabolism
rs73671843	A	G	-0.0708947	-0.00888885	0.124	0.1326	0.0114992	0.219762	32875.1	0.0147	1.455e-06	89933.9	TRUE	SDK1	hypertension; Blood Pressure Determination; Neuroblastoma; Apoplexy|Cerebral Hemorrhage|Cerebral Hemorrhages|Intracranial Hemorrhages|Stroke|Subarachnoid Hemorrhage; Myocardial Infarction; Tunica Media; quantitative traits; Psychiatric Disorders; Tobacco Use Disorder; Thyrotropin; Heart Failure; Platelet Aggregation
rs78272091	A	G	0.0999992	0.030123	0.0705	0.0709	0.0152522	0.0241344	32624.7	0.0206	1.15e-06	86573.5	TRUE	MSRA-DT; LOC105379235	-
rs9310709	T	C	-0.0456984	-0.01023	0.526	0.535	0.00776173	0.093751	33359.8	0.0099	3.622e-06	90333.4	TRUE	-	-
rs9525166 was removed for being palindromic with intermediate allele frequencies; 16 SNPs remained
eaf: effect allele frequency; beta: SNP effect pf effect allele; se: standard error of SNP effect; pval: P-value associated with SNP effect; samplesize: GWAS sample size
B. Results of two-sample Mendelian Randomization from OUD (MVP) to SA (ISGC)
SNP	effect_allele.exposure	other_allele.exposure	beta.exposure	beta.outcome	eaf.exposure	eaf.outcome	se.outcome	pval.outcome	samplesize.outcome	se.exposure	samplesize.exposure	pval.exposure	Nearest gene (GENCODE)	GAD Disease Name
rs10145081	T	C	0.0756462	-0.0551005	0.9277	0.926	0.0192	0.004178	87645.7	0.0149646	33262.8	2.15184e-07	NRXN3	Coronary Disease; Forced Expiratory Volume; Alcoholism; Diabetic Nephropathies; monocyte chemoattractant protein 1 (66-77); Tobacco Use Disorder; schizophrenia; Obesity; Hemoglobin A, Glycosylated; several psychiatric disorders; Psychiatric Disorders; Blood Pressure Determination; Abdominal Fat; Blood Flow Velocity; Cleft Lip|Cleft Palate|Tooth Abnormalities; Coronary Artery Disease; Waist Circumference; Body Weight Changes; Hypertension; Body Mass Index; waist circumference; obesity; Glucose; Lipoproteins, VLDL
rs10761184	A	G	0.0499156	0.00390238	0.8363	0.835	0.0145	0.7896	87231.1	0.0109995	30166.1	2.83967e-06	-	-
rs10835171	A	G	-0.0379401	0.0207042	0.319	0.314	0.0106	0.05218	90333.4	0.00836422	32878.3	2.86656e-06	LGR4	-
rs11657128	A	G	-0.0631271	-0.0034961	0.0962	0.101	0.0169	0.8354	87830	0.01348	31625.6	1.4134e-06	VEZF1	-
rs116994084	A	G	0.131006	0.0465018	0.0215	0.031	0.0315	0.1397	76420.3	0.0272079	32082.5	7.36005e-07	MTMR6	-
rs117623407	A	G	0.0511006	-0.00859685	0.8486	0.85	0.0143	0.5488	87421.9	0.0111989	31009.8	2.52137e-06	LOC105372361	-
rs12305724	A	G	-0.0671389	-0.0182047	0.0823	0.0788	0.0189	0.3364	88374	0.0145448	31272.1	1.95597e-06	B4GALNT3	Tobacco Use Disorder; Death, Sudden, Cardiac|Heart Diseases|Sudden Cardiac Death
rs12456446	A	G	-0.0986737	0.0235993	0.0358	0.0401	0.026	0.365	83787	0.0211157	32465.1	1.48415e-06	MC5R	obesity; energy expenditure; bipolar disorder; Type 2 Diabetes| edema | rosiglitazone; Bulimia; schizophrenia | bipolar disorder; Diabetes Mellitus, Type 2|Obesity, Morbid
rs12740542	A	C	0.0986921	0.0208021	0.0351	0.0455	0.0267	0.4365	82221.9	0.0221283	30130	4.09808e-06	ETV3	Attention deficit hyperactivity disorder and conduct disorder
rs1613736	T	C	0.0458344	0.0018982	0.1783	0.203	0.0124	0.8755	90333.4	0.0102906	32207.4	4.21413e-06	-	-
rs17487773	T	C	-0.0683619	0.0071047	0.9242	0.91	0.0181	0.695	87830	0.0151109	31236.9	3.03391e-06	LINC02355	-
rs1799971	A	G	0.0659511	0.0197046	0.874	0.882	0.0151	0.1918	89634.1	0.0116501	33420.6	7.52511e-09	OPRM1	alcohol abuse; addiction to heroin; adrenocorticotropic hormone cortisol; Alcoholism; lung cancer ; bladder cancer; pharmacogenetic studies; Pain, Postoperative|Postoperative Nausea and Vomiting|Pruritus|Pruritus NOS; Coronary Disease; morphine response; methamphetamine abuse; depression; anxiety-related traits; repiratory depression; alcohol dependence drug dependence; pain, postoperative; Alcohol-Related Disorders; Pain, Postoperative; Crohn Disease|Pain, Postoperative; several psychiatric disorders; methamphetamine use; health perception; Obesity|POF - Premature ovarian failure|POLYCYSTIC OVARIAN SYNDROME|Polycystic Ovary Syndrome|Primary Ovarian Insufficiency|Puberty, Delayed|Puberty, Precocious|Thrombophilia|Tobacco Use Disorder; Pain, Postoperative|Postoperative Nausea and Vomiting; Cholesterol; cortisol; pain response; anxiety-related traits; body mass smoking behavior; Heroin Dependence; Autism; Neuroblastoma|Substance-Related Disorders; smoking; diabetes, type 2; substance dependence; attention deficit disorder conduct disorder oppositional defiant disorder; CYP2D6 activity CYP3A4 activity; Alcoholism|Recurrence; Schizophrenia; Bulimia; Ache, Low Back|Low Back Pain; Waist Circumference; smoking behavior; heroin addiction; heroin dependence; alcohol dependence; cortical activation; alcohol craving; Opioid-Related Disorders; Tobacco Use Disorder; Pain; Pain, Postoperative|Pruritus|Pruritus NOS; alcoholism; renal cancer; morphine response; opioid dependence; opioid abuse; cortisol; ACTH; ACTH, rate of decrease; ACTH, rate of increase; cortisol response to opioid receptor blockade; pain tolerance, and opioid addiction; naltrexone response in alcohol-dependent patients; Postoperative Nausea and Vomiting; Obesity; Hyperparathyroidism, Secondary; Diabetes mellitus type II|Diabetes Mellitus, Type 2|Glucose Metabolism Disorders; Cholesterol, LDL; heroin abuse; cortisol response to opioid blockade; dyskinesias, levodopa-induced; pain intenity; ; alcohol; chronic obstructive pulmonary disease; Methadone-Related Deaths; Amphetamine-Related Disorders; substance abuse; epilepsy; alcohol dependency; methamphetamine dependence psychosis; nicotine; Substance-Related Disorders; Liver Cirrhosis, Biliary|Pruritus; Leukemia, Lymphocytic, Chronic, B-Cell; patent ductus arteriosus; alcohol consumption; lung cancer; Fibromyalgia|Pain; suicide
rs3777755	T	C	0.0394991	-0.00190181	0.2997	0.311	0.0106	0.8582	90333.4	0.00876979	30955.4	3.33437e-06	HIVEP1	Cholesterol; Venous Thrombosis; Obesity|POF - Premature ovarian failure|POLYCYSTIC OVARIAN SYNDROME|Polycystic Ovary Syndrome|Primary Ovarian Insufficiency|Puberty, Delayed|Puberty, Precocious|Thrombophilia|Tobacco Use Disorder; Stroke; Alcoholism; Benzodiazepines
rs4876225	A	G	-0.0378446	0.00950469	0.3335	0.343	0.0108	0.3795	88827.2	0.00847774	31277.9	4.02225e-06	MYOM2	Emphysema; Cholesterol, LDL; Respiratory Function Tests; Hematocrit; Cholesterol; Lipoproteins; Erythrocyte Count; Stroke
rs56332525	A	C	-0.0491145	0.0156962	0.841	0.845	0.0163	0.3358	86345.2	0.0110943	30359.6	4.77757e-06	-	-
rs67237321	T	G	-0.0523733	-0.0297996	0.7986	0.799	0.0123	0.01537	90155.4	0.0100102	30996.5	8.38459e-08	-	-
rs6807798	T	G	0.039269	0.00370313	0.2938	0.295	0.011	0.7392	88827.2	0.00884038	30815.6	4.45625e-06	CCDC80	Prostatic Neoplasms
rs72981425	T	C	0.108636	0.0278972	0.0273	0.0342	0.0332	0.3997	74462.6	0.0243851	31645.2	4.19436e-06	MKNK2	Chronic renal failure|Kidney Failure, Chronic
rs77789650	T	C	-0.11413	0.0509022	0.9747	0.972	0.0339	0.1336	76200.2	0.0247732	33016.9	2.04265e-06	TENT4A	Celiac Disease|; Glucose; Bipolar Disorder; Psychomotor Performance; Myopia; Body Height; Iron; Attention Deficit Disorder with Hyperactivity; Body Weight; Sphingolipids
rs864882	T	C	-0.0390327	-0.0202027	0.3001	0.303	0.0105	0.05521	90333.4	0.00853173	32682.5	2.38105e-06	RABEPK	HIV Infections|[X]Human immunodeficiency virus disease; Tobacco Use Disorder
No SNPs were removed for being palindromic with intermediate allele frequencies
eaf: effect allele frequency; beta: SNP effect pf effect allele; se: standard error of SNP effect; pval: P-value associated with SNP effect; samplesize: GWAS sample size

### Sheet: eTab7
eTable 7. Pairwise genetic correlations between OUD, SA, and selected mental health diseases
A. LDSC result using original GWAS summary statistics for OUD and SA
Phenotype	OUD	SA	MDD	BD	SCZ	AUD	OE
OUD		0.50 (0.07)	0.41 (0.07)	0.26 (0.05)	0.31 (0.05)	0.81 (0.06)	NA
SA	1.81e-11		0.86 (0.04)	0.26 (0.05)	0.43 (0.03)	0.48 (0.04)	0.38 (0.23)
MDD	2.4e-08	2.51e-123		0.50 (0.02)	0.38 (0.02)	0.41 (0.04)	NA
BD	1.33e-06	1.33e-07	2.15e-97		0.69 (0.01)	0.35 (0.03)	0.28 (0.41)
SCZ	2.55e-10	9.58e-56	2.3e-58	0		0.38 (0.03)	NA
AUD	2.64e-39	8.24e-32	3.68e-31	2.91e-32	1.15e-47		NA
OE	NA	0.092	NA	0.495	NA	NA
Upper triangular matrix shows correlation coefficient and its standard error.
Lower triangular matrix shows P-values.
NA for not available, mainly due to LDSC errors.
B. LDSC result for OUD and SA after conditioning on MDD
Phenotype	OUD|MDD	SA|MDD	MDD	BD	SCZ	AUD	OE
OUD|MDD		0.40 (0.10)	0.18 (0.07)	0.16 (0.06)	0.25 (0.05)	0.77 (0.07)	NA
SA|MDD	3.7571e-05		0.65 (0.07)	0.54 (0.04)	0.40 (0.04)	0.45 (0.05)	0.43 (0.27)
MDD	0.016	6.5177e-23		0.50 (0.02)	0.38 (0.02)	0.41 (0.04)	NA
BD	0.003	6.3006e-35			0.69 (0.01)	0.35 (0.03)	0.28 (0.41)
SCZ	1.4286e-06	1.2906e-27		0		0.38 (0.03)	NA
AUD	4.2448e-30	1.4194e-16		2.91e-32	1.15e-47		NA
OE	NA	0.106		0.495	NA	NA
Upper triangular matrix shows correlation coefficient and its standard error.
Lower triangular matrix shows P-values.
NA for not available, mainly due to LDSC errors.

### Sheet: eTab8
eTable 8. Multivariable MR between SA and OUD when controlling for other mental health conditions
Outcome	Exposures*	Multivariable inverse-variance weighted method						Multivariable weighted median method						Multivariable MR-Egger method
		Beta	SE	OR	95%CI		P	Beta	SE	OR	95%CI		P	Beta	SE	OR	95%CI		P	intercept	intercept p-value
SA	OUD	0.0897097	0.0465415	1.09386	0.99849	1.19833	0.054322	0.112	0.055	1.11851	1.00421	1.24583	0.041	0.093	0.046	1.09746	1.00284	1.20101	0.044	0.002	0.004
	AUD	0.358992	0.0183149	1.43189	1.3814	1.48422	1.40524e-07	0.318	0.08	1.37438	1.17492	1.60769	1.40524e-07	0.347	0.067	1.41482	1.24071	1.61336	0
	BD	0.000264966	0.0234982	1.00027	0.955241	1.04741	0.991007	0.012	0.029	1.01207	0.95615	1.07126	0.694	0.003	0.023	1.003	0.958793	1.04925	0.913
	MDD	0.728255	0.0410077	2.07146	1.91148	2.24483	1.83396e-58	0.779	0.052	2.17929	1.96812	2.41312	0	0.598	0.06	1.81848	1.61672	2.04541	0
	SCZ	0.00211948	0.0674869	1.00212	0.877959	1.14384	0.907904	0	0.023	1	0.955921	1.04611	0.984	0	0.018	1	0.965335	1.03591	0.997
OUD	SA	0.0779656	0.0233233	1.08109	1.03278	1.13165	0.000873882	0.0779656	0.0233233	1.08109	1.03278	1.13165	0.005	0.08	0.0233233	1.08329	1.03488	1.13396	0.000873882	-0.001	0.399
	AUD	0.611852	0.0418695	1.84384	1.69857	2.00154	2.3514e-42	0.65	0.058	1.91554	1.7097	2.14616	0	0.612	0.0418695	1.84412	1.69882	2.00183	2.3514e-42
	BD	0.00318328	0.0160858	1.00319	0.972053	1.03532	0.843186	0.026	0.022	1.02634	0.983026	1.07156	0.237	0.004	0.016	1.00401	0.973011	1.03599	0.82
	MDD	0.0260065	0.0332137	1.02635	0.961662	1.09538	0.433891	0.017	0.044	1.01715	0.933103	1.10876	0.696	0.05	0.044	1.05127	0.964409	1.14596	0.255
	SCZ	-0.0142096	0.0125352	0.985891	0.961964	1.01041	0.257365	-0.0142096	0.044	0.985891	0.904431	1.07469	0.047	-0.015	0.0125352	0.985112	0.961204	1.00961	0.234
* Exposures were selected from those with significant genetic correlations with the outcome.
Beta for beta coefficient, SE for standard error, OR for odds ratio, 95%CI for 95% confidence interval.

### Sheet: eTab9
eTable 9. Details of individual SNP included in MVMR										Notes:
Exposure	Outcome	SNP ID	A1	A2	Freq	Beta	SE	P		A1	effect allele
SCZ	SA	rs4734176	A	G	0.668	-0.0377953	0.0083	4.835e-06		A2	reference allele
SCZ	SA	rs7002992	T	C	0.669	0.0483996	0.0083	4.483e-09		Freq	Allele frequency for effect allele
SCZ	SA	rs13030312	A	T	0.892	-0.060196	0.0126	1.89e-06		Beta	Beta coefficient
SCZ	SA	rs6715366	G	A	0.766	-0.0551005	0.0094	4.225e-09		SE	Standard error
SCZ	SA	rs12920359	G	A	0.667	0.043902	0.0082	7.249e-08		P	P value from original GWAS for the exposure phenotype
SCZ	SA	rs61593058	T	C	0.842	-0.0540022	0.0107	4.09e-07
SCZ	SA	rs13331198	A	G	0.731	-0.0423961	0.0089	1.759e-06
SCZ	SA	rs145404805	G	C	0.965	-0.110999	0.0231	1.466e-06
SCZ	SA	rs113113059	T	C	0.761	0.0613961	0.0092	2.288e-11
SCZ	SA	rs6700762	T	C	0.611	0.040201	0.0083	1.126e-06
SCZ	SA	rs3900555	G	A	0.465	-0.0426988	0.0078	5.339e-08
SCZ	SA	rs6702469	T	C	0.74	-0.0413013	0.0088	2.488e-06
SCZ	SA	rs10863698	G	A	0.509	0.0371994	0.0078	1.761e-06
SCZ	SA	rs12126806	C	T	0.757	0.0499038	0.009	2.892e-08
SCZ	SA	rs140001745	T	C	0.934	0.106996	0.0155	5.131e-12
SCZ	SA	rs76432012	T	C	0.952	0.100696	0.0199	3.954e-07
SCZ	SA	rs581459	C	T	0.808	0.0743001	0.0123	1.318e-09
SCZ	SA	rs1915019	A	G	0.238	0.0575989	0.0092	3.427e-10
SCZ	SA	rs13090130	G	A	0.609	0.0513963	0.0079	9.919e-11
SCZ	SA	rs76446716	C	T	0.92	-0.0942997	0.0158	2.475e-09
SCZ	SA	rs2102949	G	A	0.278	0.0860034	0.0087	3.178e-23
SCZ	SA	rs4758662	G	A	0.217	-0.0431998	0.0093	3.503e-06
SCZ	SA	rs4311658	G	T	0.256	0.0443039	0.0089	6.082e-07
SCZ	SA	rs12163594	G	A	0.374	0.0406044	0.0081	5.363e-07
SCZ	SA	rs167924	A	G	0.303	-0.0505988	0.0089	1.329e-08
SCZ	SA	rs17232450	C	T	0.901	0.0666956	0.0128	1.846e-07
SCZ	SA	rs1348129	G	A	0.404	0.0465973	0.0086	5.757e-08
SCZ	SA	rs10898957	T	C	0.793	0.0465018	0.0095	9.832e-07
SCZ	SA	rs12913115	G	A	0.365	0.0372958	0.0081	3.965e-06
SCZ	SA	rs11854073	G	A	0.59	0.045499	0.0085	9.449e-08
SCZ	SA	rs10510660	G	A	0.401	0.043701	0.0081	7.502e-08
SCZ	SA	rs6786576	C	A	0.923	-0.0762981	0.0162	2.368e-06
SCZ	SA	rs4955124	T	C	0.189	0.0560967	0.0114	9.149e-07
SCZ	SA	rs1506297	T	C	0.744	0.0511018	0.0091	1.98e-08
SCZ	SA	rs186262	G	A	0.437	-0.0367988	0.008	4.063e-06
SCZ	SA	rs6538539	G	T	0.48	0.0477039	0.0077	5.634e-10
SCZ	SA	rs7953300	G	T	0.344	-0.0449032	0.0082	3.935e-08
SCZ	SA	rs1120004	T	G	0.245	0.0452028	0.0091	7.585e-07
SCZ	SA	rs5762882	C	A	0.627	-0.0383979	0.0082	2.983e-06
SCZ	SA	rs56023922	A	C	0.811	0.0463968	0.0098	2.31e-06
SCZ	SA	rs2868131	A	G	0.864	0.0579953	0.0122	1.939e-06
SCZ	SA	rs2392177	A	G	0.85	-0.0568032	0.0122	3.274e-06
SCZ	SA	rs800584	A	G	0.256	0.0467023	0.009	2.251e-07
SCZ	SA	rs10086619	A	G	0.834	-0.0691036	0.0104	3.298e-11
SCZ	SA	rs11853441	T	G	0.59	0.0400953	0.0085	2.088e-06
SCZ	SA	rs4702	G	A	0.465	0.0802981	0.0081	2.152e-23
SCZ	SA	rs11210892	G	A	0.339	0.0674998	0.0081	1.18e-16
SCZ	SA	rs13262595	A	G	0.421	0.0690969	0.0079	2.208e-18
SCZ	SA	rs150751363	C	G	0.972	-0.134	0.0286	2.851e-06
SCZ	SA	rs211115	A	C	0.573	0.0355023	0.0078	4.809e-06
SCZ	SA	rs33996476	A	G	0.896	-0.0680968	0.0139	9.406e-07
SCZ	SA	rs13209194	T	C	0.597	0.0394995	0.0079	5.937e-07
SCZ	SA	rs623879	T	C	0.755	-0.0413951	0.009	4.443e-06
SCZ	SA	rs4793888	G	A	0.783	-0.0608972	0.0097	3.634e-10
SCZ	SA	rs7221464	A	T	0.791	0.0448013	0.0095	2.42e-06
SCZ	SA	rs56062431	G	C	0.891	-0.0655951	0.0135	1.236e-06
SCZ	SA	rs10973441	T	C	0.854	0.0517002	0.0111	3.209e-06
SCZ	SA	rs9285425	G	A	0.547	-0.0428971	0.008	7.286e-08
SCZ	SA	rs9487653	A	G	0.213	0.0567016	0.0105	7.218e-08
SCZ	SA	rs39967	T	C	0.15	-0.0603978	0.0107	1.869e-08
SCZ	SA	rs2371340	A	T	0.786	-0.0440041	0.0095	3.345e-06
SCZ	SA	rs9864337	T	C	0.272	-0.040697	0.0088	3.529e-06
SCZ	SA	rs11916627	A	G	0.347	-0.0370998	0.0081	4.057e-06
SCZ	SA	rs13324769	T	G	0.889	0.0632001	0.013	1.123e-06
SCZ	SA	rs12943566	A	G	0.314	-0.0525046	0.0083	2.293e-10
SCZ	SA	rs68089023	A	C	0.706	-0.0409991	0.0086	2.082e-06
SCZ	SA	rs544368	T	C	0.126	0.0659001	0.0128	2.923e-07
SCZ	SA	rs12787539	G	A	0.417	-0.0406033	0.0078	2.1e-07
SCZ	SA	rs77502336	G	C	0.651	-0.0544984	0.0082	3.447e-11
SCZ	SA	rs9483100	G	T	0.689	0.0418039	0.0084	5.968e-07
SCZ	SA	rs2615161	T	C	0.923	-0.0737973	0.0147	4.929e-07
SCZ	SA	rs4958696	A	G	0.708	-0.0469029	0.0086	5.931e-08
SCZ	SA	rs79212538	G	T	0.955	-0.111703	0.0199	1.996e-08
SCZ	SA	rs12652777	T	C	0.436	0.0454035	0.0079	1.055e-08
SCZ	SA	rs154433	G	A	0.643	0.0471984	0.0084	2.379e-08
SCZ	SA	rs41314284	C	T	0.918	-0.0774968	0.0146	1.158e-07
SCZ	SA	rs12109048	C	T	0.881	-0.0630996	0.0122	2.252e-07
SCZ	SA	rs1217091	T	C	0.15	-0.0575973	0.0108	8.59e-08
SCZ	SA	rs298216	C	G	0.113	-0.0726997	0.0123	3.445e-09
SCZ	SA	rs6984242	G	A	0.41	0.0526968	0.0078	1.5e-11
SCZ	SA	rs75344647	C	A	0.808	0.0563992	0.0105	8.85e-08
SCZ	SA	rs10241502	C	G	0.705	-0.0401035	0.0087	3.883e-06
SCZ	SA	rs4721928	G	A	0.856	-0.0611948	0.0112	5.137e-08
SCZ	SA	rs58120505	T	C	0.569	0.083302	0.0078	1.801e-26
SCZ	SA	rs116914139	T	A	0.959	-0.0944975	0.0204	3.742e-06
SCZ	SA	rs17731	G	A	0.592	-0.057502	0.0079	3.764e-13
SCZ	SA	rs11254890	A	G	0.87	-0.057502	0.0123	2.814e-06
SCZ	SA	rs4766428	C	T	0.456	-0.0720977	0.0085	2.61e-17
SCZ	SA	rs117145318	C	A	0.954	-0.123898	0.0225	3.788e-08
SCZ	SA	rs9356590	C	T	0.759	-0.0425005	0.0091	2.777e-06
SCZ	SA	rs2304205	A	C	0.764	0.0704025	0.0092	2.38e-14
SCZ	SA	rs75690664	T	C	0.94	-0.0794004	0.0174	4.88e-06
SCZ	SA	rs8101316	G	A	0.599	-0.0377019	0.0082	4.146e-06
SCZ	SA	rs2999392	C	T	0.275	-0.0447045	0.0086	2.224e-07
SCZ	SA	rs3783643	A	G	0.698	-0.0435967	0.0085	2.759e-07
SCZ	SA	rs115021016	C	G	0.973	-0.1485	0.0295	4.901e-07
SCZ	SA	rs12498839	G	A	0.929	-0.115299	0.0155	9.434e-14
SCZ	SA	rs13142920	C	A	0.826	0.0555955	0.0106	1.408e-07
SCZ	SA	rs4690652	C	T	0.748	0.0430978	0.0093	3.445e-06
SCZ	SA	rs7699241	C	T	0.891	-0.0676045	0.0127	1.066e-07
SCZ	SA	rs1593769	T	C	0.367	0.043701	0.0082	1.009e-07
SCZ	SA	rs80215591	C	A	0.971	0.102403	0.0224	4.683e-06
SCZ	SA	rs6943762	T	C	0.894	0.103296	0.0124	6.296e-17
SCZ	SA	rs6975132	A	C	0.431	-0.0372035	0.0081	4.994e-06
SCZ	SA	rs13233308	C	T	0.522	0.0419957	0.0077	5.389e-08
SCZ	SA	rs2299409	G	A	0.535	0.041401	0.0079	1.458e-07
SCZ	SA	rs727927	A	C	0.876	-0.0573008	0.0119	1.538e-06
SCZ	SA	rs2252074	T	G	0.577	-0.0603022	0.0078	1.269e-14
SCZ	SA	rs492430	T	G	0.144	0.059796	0.0111	7.456e-08
SCZ	SA	rs1510136	A	G	0.779	0.0526019	0.0093	1.386e-08
SCZ	SA	rs61756942	T	C	0.749	-0.0430954	0.009	1.641e-06
SCZ	SA	rs10913420	C	T	0.786	0.0485044	0.0096	4.44e-07
SCZ	SA	rs13306731	A	G	0.875	0.0657035	0.0122	7.938e-08
SCZ	SA	rs16851048	T	C	0.798	-0.0676045	0.0097	3.06e-12
SCZ	SA	rs36029218	A	T	0.753	0.0481995	0.0091	1.059e-07
SCZ	SA	rs4663624	C	T	0.563	-0.0409991	0.0079	2.23e-07
SCZ	SA	rs778371	A	G	0.738	-0.0740987	0.0089	1.103e-16
SCZ	SA	rs4814463	C	T	0.724	0.041401	0.0089	3.256e-06
SCZ	SA	rs11647188	A	G	0.538	0.0444952	0.0081	3.751e-08
SCZ	SA	rs17471624	T	C	0.833	-0.0486967	0.0106	3.91e-06
SCZ	SA	rs6455956	T	C	0.139	-0.0525046	0.0111	2.293e-06
SCZ	SA	rs28661259	T	C	0.876	-0.0577033	0.0119	1.14e-06
SCZ	SA	rs2456020	C	T	0.711	0.0684994	0.0088	5.351e-15
SCZ	SA	rs2942687	T	A	0.127	0.0560022	0.0122	4.415e-06
SCZ	SA	rs967136	T	C	0.721	-0.0425005	0.0086	8.542e-07
SCZ	SA	rs28521069	C	T	0.684	-0.0456984	0.0083	3.782e-08
SCZ	SA	rs60002745	A	G	0.786	0.0479994	0.0103	3.245e-06
SCZ	SA	rs10900851	A	C	0.753	-0.046201	0.009	2.734e-07
SCZ	SA	rs10117	G	A	0.534	0.0555009	0.0082	9.54e-12
SCZ	SA	rs12547436	T	C	0.654	-0.0404991	0.0082	8.175e-07
SCZ	SA	rs7639253	C	T	0.901	0.0667985	0.0128	1.664e-07
SCZ	SA	rs7741122	T	C	0.332	0.0392976	0.0083	2.092e-06
SCZ	SA	rs76542212	C	T	0.94	-0.0900998	0.0193	2.872e-06
SCZ	SA	rs6908402	A	T	0.512	-0.0517987	0.0082	2.121e-10
SCZ	SA	rs2073526	G	A	0.504	0.0432032	0.0079	4.005e-08
SCZ	SA	rs13230189	C	T	0.669	0.071902	0.0081	1.043e-18
SCZ	SA	rs10243922	G	A	0.726	-0.0507987	0.0089	1.016e-08
SCZ	SA	rs1593304	A	G	0.183	-0.0641972	0.0101	2.374e-10
SCZ	SA	rs942636	C	T	0.827	-0.0490012	0.0103	1.793e-06
SCZ	SA	rs9461856	G	A	0.506	-0.0638987	0.0078	3.227e-16
SCZ	SA	rs146041840	G	A	0.631	-0.0413951	0.0082	4.068e-07
SCZ	SA	rs62182022	T	C	0.802	0.0483043	0.0098	7.499e-07
SCZ	SA	rs68118663	C	T	0.88	-0.0593042	0.0119	6.699e-07
SCZ	SA	rs12129573	C	A	0.653	-0.0680968	0.0082	1.417e-16
SCZ	SA	rs4341665	A	G	0.0539	-0.0895965	0.017	1.373e-07
SCZ	SA	rs11619756	G	A	0.531	0.047103	0.0082	7.973e-09
SCZ	SA	rs7647398	C	T	0.824	0.0850027	0.01	2.207e-17
SCZ	SA	rs79650876	G	A	0.829	-0.0579046	0.0114	3.688e-07
SCZ	SA	rs10937232	A	G	0.422	0.0384993	0.0079	9.67e-07
SCZ	SA	rs62287920	T	C	0.925	0.0693955	0.0151	4.532e-06
SCZ	SA	rs4521250	T	C	0.51	0.0356953	0.0078	4.368e-06
SCZ	SA	rs9817910	G	A	0.365	-0.0403013	0.0084	1.527e-06
SCZ	SA	rs3739554	A	G	0.825	-0.0575973	0.0103	2.257e-08
SCZ	SA	rs76462269	T	C	0.912	0.0736036	0.0138	1.041e-07
SCZ	SA	rs1451488	A	G	0.483	-0.0660009	0.0079	6.722e-17
SCZ	SA	rs77399976	G	A	0.944	0.0876995	0.0184	1.903e-06
SCZ	SA	rs13032111	T	G	0.476	0.0432032	0.0077	2.148e-08
SCZ	SA	rs6544040	C	G	0.278	0.0411995	0.0086	1.844e-06
SCZ	SA	rs9636429	G	A	0.691	-0.0546991	0.009	1.101e-09
SCZ	SA	rs3770752	A	G	0.698	0.0574006	0.0086	2.859e-11
SCZ	SA	rs6925079	T	C	0.63	-0.0447986	0.0081	3.581e-08
SCZ	SA	rs9341835	T	C	0.476	-0.0411971	0.0079	1.608e-07
SCZ	SA	rs7280077	G	A	0.197	-0.0471021	0.0096	9.774e-07
SCZ	SA	rs4328688	A	C	0.179	0.0645979	0.0113	9.767e-09
SCZ	SA	rs442195	A	G	0.223	-0.0440041	0.0093	2.052e-06
SCZ	SA	rs1130247	A	G	0.788	0.0475036	0.0095	6.277e-07
SCZ	SA	rs6065094	A	G	0.311	-0.0633978	0.0082	1.409e-14
SCZ	SA	rs9862925	G	T	0.846	0.0507026	0.0107	2.241e-06
SCZ	SA	rs75727747	T	G	0.96	-0.105805	0.0228	3.531e-06
SCZ	SA	rs60135207	G	T	0.607	0.0495994	0.0087	1.272e-08
SCZ	SA	rs2704804	A	G	0.424	0.0389995	0.0078	5.807e-07
SCZ	SA	rs12991836	A	C	0.594	-0.0584027	0.008	2.72e-13
SCZ	SA	rs16825349	A	G	0.83	-0.070401	0.0104	1.323e-11
SCZ	SA	rs35662245	T	A	0.653	-0.0416035	0.0081	3.239e-07
SCZ	SA	rs13024753	T	C	0.638	0.0379025	0.0081	2.9e-06
SCZ	SA	rs114664644	G	A	0.965	0.102502	0.0217	2.42e-06
SCZ	SA	rs79028395	G	C	0.977	0.125001	0.0269	3.325e-06
SCZ	SA	rs12713008	G	A	0.557	0.043002	0.0078	3.047e-08
SCZ	SA	rs28587597	T	A	0.66	-0.0413013	0.0082	4.291e-07
SCZ	SA	rs500102	T	C	0.438	0.0432989	0.0079	4.153e-08
SCZ	SA	rs950886	G	T	0.887	0.0627964	0.0121	2.174e-07
SCZ	SA	rs4934962	T	A	0.343	0.0430978	0.0084	3.045e-07
SCZ	SA	rs2181002	C	T	0.893	-0.0622052	0.0126	8.3e-07
SCZ	SA	rs7739433	C	A	0.123	-0.0540022	0.0118	4.994e-06
SCZ	SA	rs1957988	T	C	0.364	0.0428966	0.008	8.783e-08
SCZ	SA	rs324017	A	C	0.318	-0.0562953	0.0084	2.206e-11
SCZ	SA	rs79259362	A	G	0.813	-0.0580953	0.0123	2.494e-06
SCZ	SA	rs8055219	G	A	0.785	-0.0671981	0.0095	1.565e-12
SCZ	SA	rs35164357	C	T	0.725	-0.060504	0.0096	2.587e-10
SCZ	SA	rs4764719	A	C	0.228	-0.0454996	0.0093	1.151e-06
SCZ	SA	rs10861176	G	A	0.271	-0.050399	0.0086	5.227e-09
SCZ	SA	rs3764002	C	T	0.668	-0.0517039	0.0086	1.648e-09
SCZ	SA	rs7133857	G	A	0.685	0.0481995	0.0085	1.175e-08
SCZ	SA	rs7992065	G	A	0.91	0.0689009	0.0143	1.36e-06
SCZ	SA	rs2455415	C	T	0.614	-0.0475949	0.0081	3.431e-09
SCZ	SA	rs55929115	T	A	0.904	0.0720043	0.013	3.209e-08
SCZ	SA	rs11765776	A	G	0.733	-0.0411971	0.0087	2.145e-06
SCZ	SA	rs745467	G	A	0.913	0.0698991	0.0143	9.77e-07
SCZ	SA	rs12224032	C	G	0.753	-0.0454996	0.0092	7.99e-07
SCZ	SA	rs2514218	C	T	0.727	0.0698991	0.009	6.459e-15
SCZ	SA	rs1881046	G	T	0.654	0.0439977	0.0081	6.418e-08
SCZ	SA	rs17644050	G	C	0.8	-0.0538017	0.0098	4.023e-08
SCZ	SA	rs79210963	T	C	0.897	-0.0862989	0.0129	2.584e-11
SCZ	SA	rs7811417	T	C	0.361	0.0483043	0.0081	2.166e-09
SCZ	SA	rs646234	A	G	0.512	-0.0403013	0.0077	1.865e-07
SCZ	SA	rs12285419	C	A	0.809	-0.0811992	0.01	3.731e-16
SCZ	SA	rs11570057	C	G	0.97	-0.125495	0.0272	3.876e-06
SCZ	SA	rs4755313	G	C	0.8	0.0491044	0.0104	2.142e-06
SCZ	SA	rs17585295	C	T	0.704	0.0395956	0.0086	3.645e-06
SCZ	SA	rs6925964	A	T	0.939	0.0974987	0.0176	3.185e-08
SCZ	SA	rs1529337	G	A	0.54	-0.040697	0.0077	1.277e-07
SCZ	SA	rs1692491	C	T	0.765	-0.0430015	0.0091	2.169e-06
SCZ	SA	rs9304548	C	A	0.265	0.0600033	0.0089	1.895e-11
SCZ	SA	rs2710323	T	C	0.545	0.0745971	0.0077	5.916e-22
SCZ	SA	rs11715134	G	A	0.877	-0.0686965	0.0123	2.521e-08
SCZ	SA	rs2624847	G	T	0.219	-0.0496	0.0094	1.254e-07
SCZ	SA	rs13080668	T	C	0.7	0.0563047	0.0083	1.514e-11
SCZ	SA	rs9883222	G	A	0.854	-0.072001	0.014	2.937e-07
SCZ	SA	rs78446752	C	T	0.899	-0.0628972	0.0136	4.124e-06
SCZ	SA	rs4884262	T	A	0.328	-0.0377019	0.0082	4.322e-06
SCZ	SA	rs9317006	A	C	0.571	0.0404027	0.008	4.341e-07
SCZ	SA	rs4885824	A	C	0.205	0.0475036	0.0096	7.153e-07
SCZ	SA	rs4942851	C	T	0.466	0.0411036	0.008	3.115e-07
SCZ	SA	rs377588	T	C	0.281	-0.0403013	0.0087	3.57e-06
SCZ	SA	rs7938083	C	A	0.71	-0.0523992	0.0087	1.599e-09
SCZ	SA	rs77538079	C	T	0.969	-0.1192	0.0257	3.488e-06
SCZ	SA	rs60712207	C	T	0.722	0.0412955	0.0086	1.629e-06
SCZ	SA	rs6479487	T	G	0.832	-0.0586996	0.0103	1.374e-08
SCZ	SA	rs1361105	G	A	0.72	-0.0401035	0.0087	4.354e-06
SCZ	SA	rs7609876	T	C	0.716	-0.0511986	0.0089	9.398e-09
SCZ	SA	rs17693325	T	C	0.905	0.0697033	0.0143	1.074e-06
SCZ	SA	rs34864279	A	G	0.84	-0.0501045	0.0109	4.056e-06
SCZ	SA	rs11102159	C	T	0.684	-0.0458974	0.0086	8.278e-08
SCZ	SA	rs7523654	T	C	0.384	0.0397014	0.0083	1.892e-06
SCZ	SA	rs2115108	T	C	0.681	-0.0413951	0.0089	3.043e-06
SCZ	SA	rs150292328	C	G	0.887	0.0605964	0.0127	1.957e-06
SCZ	SA	rs57070985	A	G	0.722	0.0481995	0.0091	1.23e-07
SCZ	SA	rs7845103	A	C	0.644	-0.0467038	0.0088	1.207e-07
SCZ	SA	rs13270992	T	C	0.689	0.0423025	0.0089	2.206e-06
SCZ	SA	rs2717737	C	T	0.12	0.0563992	0.0121	3.09e-06
SCZ	SA	rs35351411	A	C	0.491	-0.0573008	0.0079	3.13e-13
SCZ	SA	rs1463209	C	T	0.518	0.0477039	0.0081	3.344e-09
SCZ	SA	rs2190864	T	C	0.392	0.0660967	0.008	1.117e-16
SCZ	SA	rs4902961	G	A	0.743	-0.0488962	0.0088	3.038e-08
SCZ	SA	rs9390172	A	C	0.857	-0.0700041	0.0135	1.945e-07
SCZ	SA	rs2206956	G	A	0.457	-0.046201	0.0078	2.513e-09
SCZ	SA	rs1858999	C	G	0.356	0.0605023	0.0081	7.971e-14
SCZ	SA	rs7259944	C	T	0.919	-0.0744003	0.0162	4.35e-06
SCZ	SA	rs72986630	C	T	0.935	-0.111703	0.0177	3.066e-10
SCZ	SA	rs2099108	C	G	0.391	0.0390957	0.008	1.072e-06
SCZ	SA	rs12933772	C	G	0.753	0.0443996	0.009	8.065e-07
SCZ	SA	rs9926049	C	A	0.729	-0.0555973	0.0088	3.155e-10
SCZ	SA	rs10127983	C	T	0.69	-0.0462953	0.0084	3.114e-08
SCZ	SA	rs9427116	T	C	0.478	-0.0380031	0.0078	9.717e-07
SCZ	SA	rs7915131	C	T	0.425	0.0426954	0.0078	4.943e-08
SCZ	SA	rs113899647	C	T	0.932	-0.0900998	0.0168	8.402e-08
SCZ	SA	rs11596514	T	C	0.957	0.114997	0.0214	8.037e-08
SCZ	SA	rs10994360	T	C	0.877	-0.0626949	0.0126	5.925e-07
SCZ	SA	rs6839635	C	A	0.49	-0.0431998	0.0079	3.874e-08
SCZ	SA	rs2153960	G	A	0.305	0.0513963	0.0084	9.223e-10
SCZ	SA	rs116718477	C	T	0.943	-0.079996	0.0174	4.219e-06
SCZ	SA	rs1319017	G	A	0.598	-0.0401972	0.0083	1.132e-06
SCZ	SA	rs73099581	G	A	0.935	0.0801965	0.0155	2.415e-07
SCZ	SA	rs28499083	A	T	0.78	-0.0465991	0.0094	6.992e-07
SCZ	SA	rs35470023	T	A	0.87	0.0558036	0.0114	9.334e-07
SCZ	SA	rs396977	G	A	0.331	-0.040697	0.0082	6.999e-07
SCZ	SA	rs141933428	G	A	0.949	-0.0821975	0.018	4.937e-06
SCZ	SA	rs8096175	G	T	0.812	-0.0525994	0.0101	2.134e-07
SCZ	SA	rs11663962	G	A	0.758	-0.0437952	0.0093	2.623e-06
SCZ	SA	rs1000714	T	C	0.847	0.050503	0.0107	2.567e-06
SCZ	SA	rs11807834	G	A	0.758	-0.053	0.0093	1.118e-08
SCZ	SA	rs9803993	G	A	0.783	0.052896	0.0093	1.497e-08
SCZ	SA	rs10148671	T	C	0.419	-0.0478991	0.0083	6.815e-09
SCZ	SA	rs7099380	G	A	0.413	-0.0440041	0.0079	2.331e-08
SCZ	SA	rs6482437	A	C	0.0869	-0.104705	0.0135	1.05e-14
SCZ	SA	rs9470670	T	G	0.838	-0.055703	0.0105	1.264e-07
SCZ	SA	rs159949	A	G	0.944	0.0910009	0.0169	7.426e-08
SCZ	SA	rs6969410	T	G	0.673	0.0555009	0.0083	1.899e-11
SCZ	SA	rs1589726	C	T	0.0915	0.0778958	0.0137	1.197e-08
SCZ	SA	rs10238960	C	T	0.312	-0.0482033	0.0084	7.65e-09
SCZ	SA	rs6499508	A	G	0.891	0.0650009	0.0124	1.47e-07
SCZ	SA	rs7378757	A	G	0.343	-0.0423023	0.0081	2.111e-07
SCZ	SA	rs3808581	G	A	0.778	-0.0669949	0.0097	3.823e-12
SCZ	SA	rs2565064	C	G	0.27	0.0443039	0.0088	4.703e-07
SCZ	SA	rs6851389	C	T	0.582	0.0382972	0.0081	2.146e-06
SCZ	SA	rs76608763	G	A	0.949	-0.103396	0.0199	1.961e-07
SCZ	SA	rs72839617	G	A	0.92	0.0673969	0.0143	2.277e-06
SCZ	SA	rs11651818	T	C	0.713	0.0390957	0.0085	4.67e-06
SCZ	SA	rs61921611	T	C	0.734	-0.0435967	0.009	1.352e-06
SCZ	SA	rs10878577	A	C	0.208	0.045499	0.0096	2.219e-06
SCZ	SA	rs4672268	G	A	0.524	0.0368043	0.008	4.954e-06
SCZ	SA	rs112144830	T	C	0.913	-0.0781994	0.0141	2.895e-08
SCZ	SA	rs12969453	A	G	0.564	0.0542988	0.0078	3.529e-12
SCZ	SA	rs715170	C	T	0.758	0.064701	0.009	7.4e-13
SCZ	SA	rs12968622	T	C	0.965	0.129799	0.024	6.609e-08
SCZ	SA	rs74914300	T	G	0.957	-0.160004	0.022	3.949e-13
SCZ	SA	rs72934602	G	A	0.928	0.103197	0.0163	2.466e-10
SCZ	SA	rs4632195	C	T	0.566	-0.0497997	0.0084	2.725e-09
SCZ	SA	rs9636107	A	G	0.433	-0.0608972	0.0081	5.716e-14
SCZ	SA	rs17571951	T	C	0.782	-0.0644959	0.0105	7.886e-10
SCZ	SA	rs8104557	T	C	0.814	-0.0603978	0.011	3.764e-08
SCZ	SA	rs259242	A	C	0.273	0.0435957	0.0087	5.063e-07
SCZ	SA	rs8112050	C	T	0.295	0.040201	0.0085	2.318e-06
SCZ	SA	rs9590305	T	C	0.773	0.044103	0.0092	1.488e-06
SCZ	SA	rs11795350	A	G	0.944	0.095001	0.0191	6.381e-07
SCZ	SA	rs505061	C	A	0.505	-0.0499048	0.0077	1.025e-10
SCZ	SA	rs10757623	T	G	0.652	-0.0408949	0.0081	4.771e-07
SCZ	SA	rs12337176	C	T	0.898	0.0572023	0.0125	4.991e-06
SCZ	SA	rs562664	C	T	0.834	-0.0553013	0.0109	3.872e-07
SCZ	SA	rs7121067	T	C	0.369	0.0448013	0.0084	1.037e-07
SCZ	SA	rs116088610	C	T	0.944	-0.0954982	0.0193	7.877e-07
SCZ	SA	rs1892928	T	C	0.668	0.0395956	0.0083	1.658e-06
SCZ	SA	rs6546857	A	G	0.778	-0.0603022	0.0101	2.8e-09
SCZ	SA	rs11897811	C	T	0.814	-0.057502	0.0102	1.486e-08
SCZ	SA	rs6760964	C	G	0.608	-0.0361973	0.0079	4.553e-06
SCZ	SA	rs1198588	A	T	0.167	-0.0964008	0.0103	7.878e-21
SCZ	SA	rs59519965	G	T	0.808	-0.0582013	0.0098	3.363e-09
SCZ	SA	rs337718	T	C	0.305	0.0491996	0.0084	4.388e-09
SCZ	SA	rs56205728	G	A	0.739	-0.057502	0.0093	5.429e-10
SCZ	SA	rs2929278	C	T	0.748	0.0619038	0.0091	8.502e-12
SCZ	SA	rs11854184	C	A	0.795	-0.0490012	0.0105	2.907e-06
SCZ	SA	rs62184960	C	T	0.882	0.0697965	0.0122	1.082e-08
SCZ	SA	rs2391909	C	A	0.175	-0.050399	0.0101	5.562e-07
SCZ	SA	rs3812831	T	C	0.49	-0.0380031	0.0078	1.253e-06
SCZ	SA	rs6430492	G	A	0.772	0.0577027	0.0094	6.724e-10
SCZ	SA	rs34081113	A	G	0.891	-0.0643999	0.013	7.631e-07
SCZ	SA	rs1566032	A	G	0.872	0.0569	0.012	2.004e-06
SCZ	SA	rs331395	C	G	0.747	-0.0548998	0.009	1.273e-09
SCZ	SA	rs7599488	C	T	0.511	0.0404987	0.008	4.387e-07
SCZ	SA	rs76503615	G	A	0.947	-0.0945964	0.0178	1.016e-07
SCZ	SA	rs6989793	A	G	0.266	0.0452984	0.0088	2.241e-07
SCZ	SA	rs7464891	G	A	0.311	0.0432989	0.0087	6.289e-07
SCZ	SA	rs10503253	C	A	0.761	-0.060196	0.0091	4.366e-11
SCZ	SA	rs1562921	G	T	0.67	0.0434043	0.0081	9.655e-08
SCZ	SA	rs2278141	C	A	0.333	-0.0404991	0.0083	1.128e-06
SCZ	SA	rs56040937	C	T	0.912	-0.0914028	0.0159	8.677e-09
SCZ	SA	rs72980087	G	A	0.607	-0.0643999	0.0079	4.061e-16
SCZ	SA	rs2959160	G	A	0.84	-0.0544984	0.0107	3.387e-07
SCZ	SA	rs7238071	A	G	0.684	-0.0628972	0.0084	9.292e-14
SCZ	SA	rs1939514	T	C	0.526	0.0551982	0.0077	1.061e-12
SCZ	SA	rs17583885	G	C	0.79	-0.0564011	0.0104	6.045e-08
SCZ	SA	rs4376462	T	G	0.32	-0.0423961	0.0085	6.562e-07
SCZ	SA	rs4739367	A	G	0.782	0.0435957	0.0095	4.574e-06
SCZ	SA	rs79445414	T	C	0.956	-0.123502	0.0222	2.628e-08
SCZ	SA	rs11780451	T	G	0.0768	-0.0780048	0.0157	6.257e-07
SCZ	SA	rs7816998	G	A	0.775	0.0577971	0.0092	3.105e-10
SCZ	SA	rs7779018	A	G	0.644	0.0418998	0.009	3.069e-06
SCZ	SA	rs11771170	C	T	0.741	-0.0451961	0.0088	2.808e-07
SCZ	SA	rs80049211	T	A	0.666	-0.046201	0.009	3.017e-07
SCZ	SA	rs2811474	G	C	0.858	0.0563992	0.011	3.111e-07
SCZ	SA	rs61786047	G	A	0.892	0.0788019	0.0135	4.907e-09
SCZ	SA	rs12671608	T	C	0.847	-0.0596014	0.0111	9.051e-08
SCZ	SA	rs6010045	T	C	0.321	-0.0476998	0.0085	1.815e-08
SCZ	SA	rs9616204	T	C	0.818	-0.0540972	0.0101	8.865e-08
SCZ	SA	rs213385	G	C	0.466	0.0425996	0.0082	2.053e-07
SCZ	SA	rs77507490	G	C	0.874	0.0539956	0.0116	3.313e-06
SCZ	SA	rs704364	A	G	0.357	0.0503033	0.0082	8.41e-10
SCZ	SA	rs9713970	C	T	0.805	-0.0536012	0.0106	4.262e-07
SCZ	SA	rs11915113	C	T	0.855	-0.0532953	0.0111	1.673e-06
SCZ	SA	rs10964354	C	T	0.707	0.0390957	0.0085	3.996e-06
SCZ	SA	rs10774034	C	T	0.656	-0.0832947	0.0085	7.102e-23
SCZ	SA	rs2283294	C	T	0.45	0.0425038	0.0078	5.341e-08
SCZ	SA	rs71454839	G	A	0.825	0.0473987	0.0103	3.759e-06
SCZ	SA	rs11064369	T	G	0.654	-0.040697	0.0083	1.008e-06
SCZ	SA	rs72810512	C	T	0.919	-0.0780048	0.0165	2.353e-06
SCZ	SA	rs2879609	C	T	0.455	0.0366019	0.008	4.456e-06
SCZ	SA	rs12474906	A	C	0.725	0.0567961	0.0095	2.196e-09
SCZ	SA	rs12714092	G	A	0.661	0.0397975	0.0081	9.631e-07
SCZ	SA	rs13417268	C	G	0.781	0.0493043	0.0093	1.041e-07
SCZ	SA	rs7600347	C	G	0.705	-0.0401972	0.0086	2.951e-06
SCZ	SA	rs7268941	G	A	0.745	0.045499	0.0092	8.348e-07
SCZ	SA	rs6030909	A	G	0.943	0.0851956	0.0172	7.588e-07
SCZ	SA	rs59126570	C	G	0.737	-0.0433042	0.0091	2.207e-06
BD	SA	rs11870683	T	A	0.657	0.0572967	0.0103	2.786e-08
BD	SA	rs61554907	G	T	0.887	-0.0868005	0.0154	1.636e-08
BD	SA	rs4702	G	A	0.457	0.0572967	0.0097	3.518e-09
BD	SA	rs10737496	C	T	0.467	0.0542041	0.0094	7.172e-09
BD	SA	rs324017	A	C	0.282	-0.0534008	0.0105	3.5e-07
BD	SA	rs994280	A	G	0.659	-0.0497997	0.0099	4.453e-07
BD	SA	rs7726914	C	G	0.795	0.0522983	0.0115	4.996e-06
BD	SA	rs5923	G	A	0.95	-0.101203	0.0219	3.98e-06
BD	SA	rs1424003	T	G	0.862	0.0666956	0.0135	7.455e-07
BD	SA	rs11770210	G	A	0.825	-0.0671018	0.0124	6.445e-08
BD	SA	rs12672003	A	G	0.883	-0.0919947	0.0155	2.718e-09
BD	SA	rs12289486	C	T	0.888	-0.0825993	0.0149	3.297e-08
BD	SA	rs72815749	A	G	0.964	0.127196	0.025	3.713e-07
BD	SA	rs10994415	T	C	0.912	-0.118097	0.0174	1.14e-11
BD	SA	rs146950761	C	G	0.836	-0.0654029	0.0127	2.466e-07
BD	SA	rs1384046	C	T	0.124	-0.0689964	0.014	8.085e-07
BD	SA	rs2635209	T	C	0.512	-0.050704	0.0094	6.114e-08
BD	SA	rs1487445	C	T	0.502	-0.0741957	0.0093	1.484e-15
BD	SA	rs10903559	G	A	0.44	0.0452984	0.0095	1.616e-06
BD	SA	rs8131986	A	C	0.504	-0.0476998	0.0094	4.454e-07
BD	SA	rs6580698	T	C	0.552	-0.0460021	0.0098	2.616e-06
BD	SA	rs1746280	C	G	0.312	0.0467977	0.0102	4.522e-06
BD	SA	rs2336147	T	C	0.504	0.067696	0.0093	3.615e-13
BD	SA	rs9358916	G	A	0.608	-0.0469029	0.0096	9.398e-07
BD	SA	rs6074741	T	C	0.715	-0.051904	0.0104	5.643e-07
BD	SA	rs735931	A	G	0.506	0.049999	0.0096	1.677e-07
BD	SA	rs12892189	C	A	0.646	-0.0486967	0.0099	8.188e-07
BD	SA	rs66550110	G	A	0.941	0.0980972	0.0196	5.811e-07
BD	SA	rs1420228	G	A	0.123	0.0659001	0.0143	4.221e-06
BD	SA	rs4896963	T	C	0.0526	0.0999992	0.0214	3.022e-06
BD	SA	rs11162556	A	G	0.676	0.0489044	0.0101	1.426e-06
BD	SA	rs11210099	T	C	0.549	0.0458048	0.0094	1.142e-06
BD	SA	rs4790841	C	T	0.834	-0.0729041	0.0132	3.141e-08
BD	SA	rs2693698	A	G	0.44	-0.053	0.0094	1.961e-08
BD	SA	rs3795443	A	G	0.852	-0.0606952	0.0132	3.897e-06
BD	SA	rs11644048	A	G	0.56	-0.0494004	0.0099	5.817e-07
BD	SA	rs35958438	G	A	0.782	0.0642041	0.0117	3.83e-08
BD	SA	rs17183814	G	A	0.933	0.102899	0.0185	2.678e-08
BD	SA	rs13417268	C	G	0.768	0.0618004	0.011	2.054e-08
BD	SA	rs10858823	C	T	0.647	-0.0478046	0.0098	1.019e-06
BD	SA	rs1569723	C	A	0.255	0.0544977	0.0107	3.898e-07
BD	SA	rs237460	C	T	0.563	-0.0553013	0.0094	4.253e-09
BD	SA	rs6020922	G	A	0.444	-0.0442027	0.0095	3.086e-06
BD	SA	rs2966424	G	A	0.104	-0.074605	0.0151	7.698e-07
BD	SA	rs4619651	G	A	0.691	0.0660967	0.0101	4.776e-11
BD	SA	rs112219496	G	A	0.84	-0.0697038	0.0129	6.357e-08
BD	SA	rs2118588	C	G	0.912	-0.0824038	0.0169	1.045e-06
BD	SA	rs6433891	G	A	0.272	-0.0549949	0.0105	1.605e-07
BD	SA	rs115694474	T	A	0.812	0.0661996	0.0119	2.345e-08
BD	SA	rs11679617	C	T	0.625	0.0477039	0.0096	7.34e-07
BD	SA	rs3117620	A	G	0.186	-0.0562	0.0119	2.382e-06
BD	SA	rs228768	G	T	0.322	0.064401	0.0102	2.827e-10
BD	SA	rs9915099	C	A	0.433	-0.0490012	0.0099	7.24e-07
BD	SA	rs149002246	C	G	0.966	0.132001	0.0251	1.509e-07
BD	SA	rs535066	G	T	0.415	-0.045102	0.0094	1.731e-06
BD	SA	rs7982263	T	C	0.401	-0.0517987	0.0095	5.167e-08
BD	SA	rs174592	A	G	0.619	-0.072001	0.0097	9.924e-14
BD	SA	rs678397	T	C	0.467	0.0544977	0.0093	5.462e-09
BD	SA	rs4672	G	A	0.916	-0.101701	0.0172	3.42e-09
BD	SA	rs11788723	T	C	0.847	-0.0608015	0.0131	3.494e-06
BD	SA	rs2953928	G	A	0.941	-0.116096	0.02	6.249e-09
BD	SA	rs2011302	T	A	0.621	-0.0529051	0.0097	4.254e-08
BD	SA	rs2038061	A	G	0.435	-0.0513986	0.0095	6.29e-08
BD	SA	rs10043984	C	T	0.741	-0.0593042	0.0108	3.709e-08
BD	SA	rs78104110	C	T	0.963	0.132396	0.0255	2.118e-07
BD	SA	rs62087023	T	C	0.718	0.0489044	0.0105	3.311e-06
BD	SA	rs11764361	A	G	0.671	0.0614995	0.0104	3.471e-09
BD	SA	rs117450257	A	G	0.954	-0.109904	0.0234	2.577e-06
BD	SA	rs40948	G	A	0.66	0.0454035	0.0099	4.255e-06
BD	SA	rs59479	A	C	0.327	-0.0507987	0.01	4.001e-07
BD	SA	rs117730662	G	A	0.963	-0.116197	0.0253	4.315e-06
BD	SA	rs56331084	C	A	0.801	-0.0580953	0.0117	6.993e-07
BD	SA	rs17555372	A	G	0.783	0.0533038	0.0113	2.306e-06
BD	SA	rs9955860	C	A	0.389	-0.0482033	0.0096	5.136e-07
BD	SA	rs10869262	G	A	0.355	-0.0523992	0.0097	7.833e-08
BD	SA	rs67050019	A	G	0.89	0.076498	0.015	3.651e-07
BD	SA	rs10735426	C	A	0.501	0.0432989	0.0093	3.34e-06
BD	SA	rs76187039	G	T	0.875	0.0633972	0.0134	2.368e-06
BD	SA	rs318517	C	T	0.848	0.0670042	0.0134	5.514e-07
BD	SA	rs7947951	A	G	0.317	-0.0473956	0.01	2.072e-06
BD	SA	rs66680859	A	G	0.822	-0.0603022	0.0123	9.092e-07
BD	SA	rs6946056	A	C	0.382	-0.0532004	0.0097	3.655e-08
BD	SA	rs35082563	A	C	0.708	-0.0475949	0.0103	3.505e-06
BD	SA	rs7200826	C	T	0.728	-0.0527048	0.0105	5.415e-07
BD	SA	rs35343411	G	A	0.924	-0.0885034	0.0179	7.439e-07
BD	SA	rs9671125	T	G	0.379	0.0528012	0.0097	5.122e-08
BD	SA	rs62011709	T	A	0.771	0.0622045	0.011	1.433e-08
BD	SA	rs11191375	T	C	0.914	0.0762015	0.0164	3.415e-06
BD	SA	rs2496038	T	G	0.257	0.0501036	0.0106	2.551e-06
BD	SA	rs12764732	C	T	0.952	-0.106406	0.0224	2.081e-06
BD	SA	rs72609990	C	T	0.896	-0.0711953	0.0155	4.458e-06
BD	SA	rs11062170	G	C	0.652	-0.0778967	0.0098	1.869e-15
BD	SA	rs60271	A	C	0.328	0.0517002	0.0104	7.255e-07
BD	SA	rs57116584	C	T	0.634	-0.0471964	0.0101	2.907e-06
BD	SA	rs12806504	A	G	0.796	0.058401	0.0119	1.015e-06
BD	SA	rs4331993	T	A	0.634	-0.0546991	0.0097	1.979e-08
BD	SA	rs2126180	G	A	0.536	-0.0566021	0.0094	1.621e-09
BD	SA	rs4794563	G	A	0.606	-0.0473956	0.0096	7.173e-07
BD	SA	rs1959440	G	T	0.56	-0.0482978	0.0095	3.509e-07
BD	SA	rs2651566	G	A	0.613	0.0441987	0.0096	4.306e-06
BD	SA	rs28455634	G	A	0.626	0.0627964	0.0099	2.626e-10
BD	SA	rs11648140	C	T	0.299	0.0489997	0.0104	2.197e-06
BD	SA	rs10973223	T	C	0.825	-0.0643999	0.0124	2.199e-07
BD	SA	rs1998820	T	A	0.899	0.0836976	0.0152	4.1e-08
BD	SA	rs35512633	C	T	0.892	0.0716972	0.0149	1.466e-06
BD	SA	rs12464093	G	T	0.696	-0.0467038	0.0102	4.711e-06
BD	SA	rs345257	G	A	0.179	-0.0593997	0.0121	8.557e-07
BD	SA	rs11709009	G	A	0.792	-0.0534957	0.0116	3.706e-06
BD	SA	rs59212827	G	A	0.468	0.0495042	0.0098	4.016e-07
MDD	SA	rs2748668	T	C	0.5788	0.0201	0.0044	4.506e-06
MDD	SA	rs1016165	T	C	0.5644	0.0221	0.0044	4.179e-07
MDD	SA	rs13037326	T	C	0.2597	0.031	0.0049	2.398e-10
MDD	SA	rs1466386	A	G	0.8296	0.0262	0.0057	4.969e-06
MDD	SA	rs17068508	C	G	0.9595	-0.0567	0.0113	5.257e-07
MDD	SA	rs8093506	A	G	0.7647	0.0291	0.0051	1.33e-08
MDD	SA	rs7200826	T	C	0.2568	0.0268	0.0049	5.488e-08
MDD	SA	rs2111592	A	G	0.3141	0.0263	0.0046	1.35e-08
MDD	SA	rs4951236	T	C	0.884	0.032	0.0068	2.814e-06
MDD	SA	rs17410557	T	C	0.6083	-0.0267	0.0044	1.415e-09
MDD	SA	rs6479487	T	G	0.8436	-0.0296	0.0059	5.559e-07
MDD	SA	rs9953930	T	C	0.813	0.0345	0.0055	4.104e-10
MDD	SA	rs35962794	A	C	0.3597	-0.0208	0.0045	3.386e-06
MDD	SA	rs9538160	A	G	0.3673	-0.0225	0.0045	5.174e-07
MDD	SA	rs2169423	T	C	0.2948	-0.0217	0.0047	4.26e-06
MDD	SA	rs2147838	T	C	0.2049	-0.0247	0.0053	3.587e-06
MDD	SA	rs7635184	A	G	0.6076	-0.0214	0.0044	1.157e-06
MDD	SA	rs4350019	A	G	0.1564	-0.0286	0.0059	1.321e-06
MDD	SA	rs2568958	A	G	0.6042	0.0382	0.0044	2.902e-18
MDD	SA	rs62098432	T	C	0.056	0.0472	0.0097	1.099e-06
MDD	SA	rs60157091	T	C	0.5126	0.0215	0.0043	6.408e-07
MDD	SA	rs3015026	C	G	0.3344	0.022	0.0046	1.533e-06
MDD	SA	rs4971040	A	C	0.1604	-0.0286	0.0059	1.059e-06
MDD	SA	rs9517313	C	G	0.3812	0.0214	0.0044	1.275e-06
MDD	SA	rs34751496	A	G	0.4313	-0.0203	0.0044	3.342e-06
MDD	SA	rs62334821	A	G	0.197	0.0249	0.0054	3.854e-06
MDD	SA	rs7241572	A	G	0.2047	0.0323	0.0054	2.433e-09
MDD	SA	rs6907864	T	C	0.1066	0.0345	0.007	7.414e-07
MDD	SA	rs9831648	T	G	0.7739	-0.0292	0.0052	1.586e-08
MDD	SA	rs111835882	A	G	0.8301	-0.0274	0.0057	1.705e-06
MDD	SA	rs9307085	T	C	0.9097	0.0384	0.0076	4.535e-07
MDD	SA	rs7551758	T	G	0.4671	-0.0283	0.0043	5.107e-11
MDD	SA	rs1950829	A	G	0.4827	0.0297	0.0043	4.738e-12
MDD	SA	rs115938232	A	G	0.9401	-0.0641	0.0092	3e-12
MDD	SA	rs2241899	T	C	0.2707	-0.0229	0.0049	2.885e-06
MDD	SA	rs2686340	T	C	0.1985	0.0256	0.0054	2.207e-06
MDD	SA	rs6424532	A	G	0.4893	0.0292	0.0043	1.096e-11
MDD	SA	rs4735241	A	G	0.5607	0.0209	0.0044	1.842e-06
MDD	SA	rs7725715	A	G	0.5343	0.029	0.0043	1.607e-11
MDD	SA	rs779	A	G	0.8831	-0.0311	0.0068	4.491e-06
MDD	SA	rs2132342	A	G	0.4021	-0.0223	0.0044	3.562e-07
MDD	SA	rs7499405	A	G	0.561	-0.0202	0.0044	3.564e-06
MDD	SA	rs11876458	A	G	0.8001	0.0267	0.0054	6.713e-07
MDD	SA	rs112177137	T	C	0.0458	0.047	0.0103	4.961e-06
MDD	SA	rs4653218	T	C	0.4195	0.023	0.0044	1.266e-07
MDD	SA	rs52849	A	G	0.9595	0.0508	0.011	4.016e-06
MDD	SA	rs10913341	T	G	0.088	0.0376	0.0076	6.974e-07
MDD	SA	rs78751285	T	C	0.8783	0.0312	0.0066	2.519e-06
MDD	SA	rs13163336	A	C	0.1569	0.0272	0.0059	3.977e-06
MDD	SA	rs1267073	A	G	0.3006	-0.0216	0.0047	4.23e-06
MDD	SA	rs1477272	T	C	0.54	0.0203	0.0044	3.875e-06
MDD	SA	rs4936275	T	C	0.622	0.0278	0.0044	3.353e-10
MDD	SA	rs62535714	A	G	0.1639	0.0339	0.0058	4.686e-09
MDD	SA	rs7153369	C	G	0.0726	0.0408	0.0083	9.747e-07
MDD	SA	rs4707630	T	C	0.2592	0.0225	0.0049	4.144e-06
MDD	SA	rs2418449	T	C	0.719	0.0281	0.0048	4.245e-09
MDD	SA	rs10838738	A	G	0.6495	0.021	0.0045	2.985e-06
MDD	SA	rs17118048	C	G	0.8901	0.0354	0.0069	3.017e-07
MDD	SA	rs56034294	A	G	0.6152	0.0205	0.0044	3.623e-06
MDD	SA	rs35023999	A	C	0.4906	0.0207	0.0043	1.409e-06
MDD	SA	rs1512547	A	G	0.3125	-0.0231	0.0047	7.447e-07
MDD	SA	rs1414622	T	C	0.9222	0.0408	0.008	3.953e-07
MDD	SA	rs112844822	T	C	0.0315	0.0651	0.0128	3.723e-07
MDD	SA	rs55874815	A	C	0.9518	0.0475	0.0101	2.486e-06
MDD	SA	rs2846139	T	C	0.2123	0.0279	0.0053	1.544e-07
MDD	SA	rs67767662	T	G	0.799	-0.0248	0.0054	3.556e-06
MDD	SA	rs6656912	T	C	0.4273	-0.0252	0.0043	6.503e-09
MDD	SA	rs7842361	T	C	0.1372	-0.0325	0.0063	2.441e-07
MDD	SA	rs10747480	A	G	0.5246	0.0207	0.0044	2.812e-06
MDD	SA	rs868852	T	C	0.279	0.0225	0.0048	2.905e-06
MDD	SA	rs9642819	A	G	0.2584	0.0241	0.0049	9.118e-07
MDD	SA	rs9775587	T	G	0.5982	0.0204	0.0044	3.729e-06
MDD	SA	rs2246221	A	G	0.5018	0.0219	0.0043	3.556e-07
MDD	SA	rs3087617	A	T	0.9218	-0.0417	0.0081	2.234e-07
MDD	SA	rs34947393	C	G	0.0296	-0.0605	0.013	3.183e-06
MDD	SA	rs3793577	A	G	0.4648	-0.0234	0.0043	6.787e-08
MDD	SA	rs55908506	A	C	0.9199	0.0397	0.008	7.108e-07
MDD	SA	rs12526217	T	C	0.8774	0.0344	0.0066	1.599e-07
MDD	SA	rs7117514	A	G	0.5366	-0.02	0.0043	3.627e-06
MDD	SA	rs76954012	A	T	0.0931	0.0412	0.0074	2.41e-08
MDD	SA	rs7098208	T	C	0.2482	0.0239	0.0052	3.765e-06
MDD	SA	rs9364755	A	G	0.7738	-0.0283	0.0051	3.486e-08
MDD	SA	rs12661596	A	G	0.7646	0.0254	0.0051	5.043e-07
MDD	SA	rs7867479	A	G	0.53	-0.0229	0.0044	1.48e-07
MDD	SA	rs76227152	A	C	0.9551	0.0518	0.0104	6.732e-07
MDD	SA	rs12438687	T	C	0.1238	0.0344	0.0066	1.992e-07
MDD	SA	rs79017454	T	C	0.0742	-0.043	0.0085	3.897e-07
MDD	SA	rs12615271	A	G	0.2818	-0.0223	0.0048	2.848e-06
MDD	SA	rs2237738	A	G	0.6224	0.0206	0.0044	3.393e-06
MDD	SA	rs10175979	T	C	0.6527	0.0224	0.0045	7.393e-07
MDD	SA	rs2369818	T	C	0.4386	0.0234	0.0043	7.179e-08
MDD	SA	rs12664996	A	C	0.541	-0.0249	0.0043	8.119e-09
MDD	SA	rs9536381	T	C	0.3259	0.0255	0.0046	2.617e-08
MDD	SA	rs7162423	T	C	0.4474	-0.02	0.0043	3.649e-06
MDD	SA	rs56856481	A	C	0.8607	-0.0286	0.0062	4.214e-06
MDD	SA	rs11191607	T	G	0.0801	-0.0385	0.008	1.309e-06
MDD	SA	rs1564999	T	C	0.0861	-0.0372	0.0078	1.804e-06
MDD	SA	rs72948506	A	G	0.2975	0.0265	0.0047	1.715e-08
MDD	SA	rs9529218	T	C	0.2031	-0.034	0.0054	2.231e-10
MDD	SA	rs1452787	A	G	0.7245	-0.0266	0.0048	3.005e-08
MDD	SA	rs72616623	A	G	0.5465	0.02	0.0043	3.501e-06
MDD	SA	rs2187490	T	G	0.9081	-0.0383	0.0074	2.574e-07
MDD	SA	rs116074330	A	G	0.0357	0.0661	0.0116	1.184e-08
MDD	SA	rs11220798	T	C	0.0718	0.0401	0.0083	1.399e-06
MDD	SA	rs2534664	A	G	0.4575	0.0231	0.0043	9.091e-08
MDD	SA	rs1431701	A	G	0.3351	-0.0219	0.0046	1.557e-06
MDD	SA	rs36168783	T	C	0.6096	-0.0204	0.0044	3.717e-06
MDD	SA	rs4895718	T	C	0.6656	-0.0224	0.0045	8.782e-07
MDD	SA	rs7548487	A	G	0.8839	-0.0354	0.0067	1.263e-07
MDD	SA	rs4776768	T	C	0.283	-0.0252	0.0048	1.43e-07
MDD	SA	rs2509805	T	C	0.3241	0.0239	0.0046	2.404e-07
MDD	SA	rs34488670	T	C	0.7885	-0.027	0.0053	2.633e-07
AUD	SA	rs6687694	T	C	0.4773	-0.016688	0.00337745	175666
AUD	SA	rs1999674	A	G	0.3504	0.0179682	0.00401703	136109
AUD	SA	rs10889039	T	C	0.5283	-0.0159214	0.00338178	175419
AUD	SA	rs12743648	T	G	0.2342	-0.0234268	0.00401419	172976
AUD	SA	rs2392038	A	G	0.7979	-0.0197357	0.00420893	175008
AUD	SA	rs2166171	T	C	0.6192	-0.0168277	0.00346321	176777
AUD	SA	rs35860653	T	C	0.172	0.0205934	0.004546	169864
AUD	SA	rs926545	T	C	0.565	-0.0159446	0.00338095	177951
AUD	SA	rs73059572	A	T	0.7897	0.0195604	0.00415384	174468
AUD	SA	rs1093195	A	G	0.292	0.0175551	0.0037272	174073
AUD	SA	rs7603132	A	G	0.1858	-0.0208539	0.004394	171165
AUD	SA	rs1260326	T	C	0.4088	-0.0272871	0.00342889	175898
AUD	SA	rs1402398	A	G	0.6279	0.0207848	0.00349912	174749
AUD	SA	rs6722179	A	G	0.2792	0.0172874	0.00380529	171559
AUD	SA	rs35216576	T	C	0.1974	-0.0192731	0.00423957	175561
AUD	SA	rs13411140	T	C	0.3627	-0.0193583	0.00349491	177064
AUD	SA	rs6711980	A	G	0.4867	-0.0153462	0.0034133	171766
AUD	SA	rs2713557	T	C	0.3562	0.0197806	0.00352031	175908
AUD	SA	rs4684576	A	T	0.7106	0.0170493	0.0037703	171018
AUD	SA	rs12107283	A	T	0.9378	0.0316844	0.00696207	176824
AUD	SA	rs6800583	A	G	0.3683	0.0173572	0.00351859	173564
AUD	SA	rs9823800	T	C	0.2332	0.0185374	0.00398054	176450
AUD	SA	rs4261897	T	C	0.7138	-0.0168326	0.0037109	177711
AUD	SA	rs113467511	A	G	0.0368	0.0477182	0.00902557	173136
AUD	SA	rs13129401	A	G	0.4537	-0.0234056	0.00341638	172790
AUD	SA	rs7685402	T	G	0.4669	0.0167047	0.00339596	174161
AUD	SA	rs2602856	A	C	0.6596	-0.0163667	0.00354029	177652
AUD	SA	rs1154433	A	G	0.5957	-0.0312631	0.00345411	173925
AUD	SA	rs12505678	T	C	0.8824	0.0296884	0.0052094	177518
AUD	SA	rs1154474	T	C	0.6879	-0.0171816	0.00364713	175062
AUD	SA	rs11734871	A	G	0.5197	-0.0179855	0.00337566	175759
AUD	SA	rs6833521	T	C	0.7582	0.0203325	0.00392519	176987
AUD	SA	rs115479894	T	G	0.9772	-0.0555843	0.0118139	160771
AUD	SA	rs77556841	T	G	0.963	-0.040316	0.00909657	169565
AUD	SA	rs10940271	A	G	0.7152	0.0188595	0.00376438	173202
AUD	SA	rs73108580	A	G	0.8785	-0.0247847	0.00518293	174359
AUD	SA	rs3805442	A	T	0.8195	-0.0210654	0.00435596	178122
AUD	SA	rs12211930	C	G	0.0577	0.0333495	0.00720137	177306
AUD	SA	rs453590	T	C	0.3972	-0.0157523	0.00341402	179144
AUD	SA	rs9472289	C	G	0.0534	0.036108	0.00780545	162334
AUD	SA	rs4337923	T	C	0.7002	0.0197247	0.00366561	177236
AUD	SA	rs10274383	T	C	0.7349	0.0188323	0.00385749	172450
AUD	SA	rs78091838	T	C	0.1079	-0.0264888	0.00561799	164556
AUD	SA	rs73055478	T	C	0.6856	0.0164394	0.00371009	168499
AUD	SA	rs34863300	T	G	0.6982	0.0168437	0.0038065	163745
AUD	SA	rs62461683	A	G	0.1677	-0.0218367	0.00447749	178661
AUD	SA	rs10270358	A	G	0.3182	0.0219606	0.00363647	174246
AUD	SA	rs4240624	A	G	0.9127	0.0345319	0.00593332	178217
AUD	SA	rs28719598	T	C	0.1913	0.0193786	0.00429109	175502
AUD	SA	rs6984683	A	G	0.2273	-0.0183146	0.00399097	178711
AUD	SA	rs7817145	C	G	0.3774	0.0153308	0.00345444	178301
AUD	SA	rs2582405	T	C	0.2369	0.0195762	0.0039492	177315
AUD	SA	rs1822717	T	C	0.4847	0.0174113	0.0033522	178120
AUD	SA	rs960957	T	C	0.3606	0.0189436	0.00399316	135977
AUD	SA	rs792933	A	G	0.5516	0.0177762	0.00340931	173891
AUD	SA	rs2900216	T	G	0.9055	0.0263047	0.00577871	174959
AUD	SA	rs2250706	T	C	0.4572	0.0177489	0.00335327	179151
AUD	SA	rs7909157	A	G	0.0328	-0.0419996	0.00948929	175010
AUD	SA	rs3814614	A	G	0.494	-0.0158281	0.00336768	176351
AUD	SA	rs7073987	T	C	0.2587	-0.0224524	0.00387713	173411
AUD	SA	rs12779379	T	C	0.1349	0.0257746	0.00493861	175637
AUD	SA	rs28369158	C	G	0.7631	-0.018985	0.00409159	165190
AUD	SA	rs11037556	A	G	0.7467	-0.019672	0.00392106	171917
AUD	SA	rs4752832	A	G	0.3292	-0.0183325	0.00360877	173834
AUD	SA	rs10838707	T	C	0.0198	0.0552447	0.0122902	170536
AUD	SA	rs7117878	A	C	0.3163	0.0211059	0.00366231	172350
AUD	SA	rs7122921	C	G	0.7101	0.0175779	0.00370764	176666
AUD	SA	rs562590	A	G	0.2844	-0.0171431	0.00380873	169339
AUD	SA	rs3020076	T	C	0.7776	-0.0195946	0.00403348	177690
AUD	SA	rs6589354	A	T	0.4072	0.0157564	0.00343577	175450
AUD	SA	rs6589386	T	C	0.4238	-0.0231793	0.00338088	179086
AUD	SA	rs2852798	T	G	0.0809	-0.0275644	0.00616378	176976
AUD	SA	rs12270574	A	T	0.6966	0.0185857	0.00373431	169624
AUD	SA	rs4936651	T	G	0.2211	-0.0236039	0.00408231	174182
AUD	SA	rs71461063	T	C	0.0883	0.02675	0.00601124	171862
AUD	SA	rs9557385	A	G	0.74	-0.0171717	0.00387274	173253
AUD	SA	rs217655	T	C	0.8684	0.0237871	0.0049691	177167
AUD	SA	rs75449545	T	C	0.8692	-0.0255264	0.00513506	166758
AUD	SA	rs7147503	T	C	0.3687	0.0156248	0.00348534	176816
AUD	SA	rs8008020	T	C	0.4162	0.0192564	0.0034191	175995
AUD	SA	rs73403005	A	G	0.8414	-0.0270868	0.00465809	172648
AUD	SA	rs34829483	T	C	0.3087	-0.0197886	0.00364096	176710
AUD	SA	rs62027024	A	G	0.4616	-0.0153933	0.0033876	175292
AUD	SA	rs72768626	A	G	0.9467	0.0377041	0.00767904	168018
AUD	SA	rs9926289	A	G	0.3977	-0.0244843	0.00341292	179153
AUD	SA	rs548449	T	C	0.511	0.0153662	0.00334338	178986
AUD	SA	rs9304548	A	C	0.7502	-0.0180634	0.00399544	167116
AUD	SA	rs1424410	A	C	0.738	0.0169719	0.00381906	177277
AUD	SA	rs56151036	T	C	0.053	0.0387955	0.00775444	165645
AUD	SA	rs427248	T	C	0.4827	0.0153542	0.00338422	174816
AUD	SA	rs2424952	T	C	0.956	0.0407568	0.00831433	171927
AUD	SA	rs6071047	T	C	0.7016	-0.0168916	0.0037587	169026
AUD	SA	rs4809763	A	G	0.7096	-0.01743	0.00375567	172001
AUD	SA	rs55947928	A	G	0.7305	-0.0180289	0.00381483	174496
OUD	SA	rs67237321	T	G	0.7986	-0.0523733	0.0100102	30996.5
OUD	SA	rs12740542	A	C	0.0351	0.0986921	0.0221283	30130
OUD	SA	rs6807798	T	G	0.2938	0.039269	0.00884038	30815.6
OUD	SA	rs17487773	T	C	0.9242	-0.0683619	0.0151109	31236.9
OUD	SA	rs77789650	T	C	0.9747	-0.11413	0.0247732	33016.9
OUD	SA	rs3777755	T	C	0.2997	0.0394991	0.00876979	30955.4
OUD	SA	rs56332525	A	C	0.841	-0.0491145	0.0110943	30359.6
OUD	SA	rs1799971	A	G	0.874	0.0659511	0.0116501	33420.6
OUD	SA	rs10761184	A	G	0.8363	0.0499156	0.0109995	30166.1
OUD	SA	rs864882	T	C	0.3001	-0.0390327	0.00853173	32682.5
OUD	SA	rs10835171	A	G	0.319	-0.0379401	0.00836422	32878.3
OUD	SA	rs12305724	A	G	0.0823	-0.0671389	0.0145448	31272.1
OUD	SA	rs116994084	A	G	0.0215	0.131006	0.0272079	32082.5
OUD	SA	rs10145081	T	C	0.9277	0.0756462	0.0149646	33262.8
OUD	SA	rs1613736	T	C	0.1783	0.0458344	0.0102906	32207.4
OUD	SA	rs11657128	A	G	0.0962	-0.0631271	0.01348	31625.6
OUD	SA	rs12456446	A	G	0.0358	-0.0986737	0.0211157	32465.1
OUD	SA	rs117623407	A	G	0.8486	0.0511006	0.0111989	31009.8
SCZ	OUD	rs4734176	A	G	0.668	-0.0377953	0.0083	4.835e-06
SCZ	OUD	rs7002992	T	C	0.669	0.0483996	0.0083	4.483e-09
SCZ	OUD	rs13030312	A	T	0.892	-0.060196	0.0126	1.89e-06
SCZ	OUD	rs6715366	G	A	0.766	-0.0551005	0.0094	4.225e-09
SCZ	OUD	rs12920359	G	A	0.667	0.043902	0.0082	7.249e-08
SCZ	OUD	rs61593058	T	C	0.842	-0.0540022	0.0107	4.09e-07
SCZ	OUD	rs13331198	A	G	0.731	-0.0423961	0.0089	1.759e-06
SCZ	OUD	rs145404805	G	C	0.965	-0.110999	0.0231	1.466e-06
SCZ	OUD	rs113113059	T	C	0.761	0.0613961	0.0092	2.288e-11
SCZ	OUD	rs6700762	T	C	0.611	0.040201	0.0083	1.126e-06
SCZ	OUD	rs3900555	G	A	0.465	-0.0426988	0.0078	5.339e-08
SCZ	OUD	rs6702469	T	C	0.74	-0.0413013	0.0088	2.488e-06
SCZ	OUD	rs10863698	G	A	0.509	0.0371994	0.0078	1.761e-06
SCZ	OUD	rs12126806	C	T	0.757	0.0499038	0.009	2.892e-08
SCZ	OUD	rs140001745	T	C	0.934	0.106996	0.0155	5.131e-12
SCZ	OUD	rs76432012	T	C	0.952	0.100696	0.0199	3.954e-07
SCZ	OUD	rs581459	C	T	0.808	0.0743001	0.0123	1.318e-09
SCZ	OUD	rs1915019	A	G	0.238	0.0575989	0.0092	3.427e-10
SCZ	OUD	rs13090130	G	A	0.609	0.0513963	0.0079	9.919e-11
SCZ	OUD	rs76446716	C	T	0.92	-0.0942997	0.0158	2.475e-09
SCZ	OUD	rs2102949	G	A	0.278	0.0860034	0.0087	3.178e-23
SCZ	OUD	rs4758662	G	A	0.217	-0.0431998	0.0093	3.503e-06
SCZ	OUD	rs4311658	G	T	0.256	0.0443039	0.0089	6.082e-07
SCZ	OUD	rs12163594	G	A	0.374	0.0406044	0.0081	5.363e-07
SCZ	OUD	rs167924	A	G	0.303	-0.0505988	0.0089	1.329e-08
SCZ	OUD	rs17232450	C	T	0.901	0.0666956	0.0128	1.846e-07
SCZ	OUD	rs1348129	G	A	0.404	0.0465973	0.0086	5.757e-08
SCZ	OUD	rs10898957	T	C	0.793	0.0465018	0.0095	9.832e-07
SCZ	OUD	rs12913115	G	A	0.365	0.0372958	0.0081	3.965e-06
SCZ	OUD	rs11854073	G	A	0.59	0.045499	0.0085	9.449e-08
SCZ	OUD	rs10510660	G	A	0.401	0.043701	0.0081	7.502e-08
SCZ	OUD	rs6786576	C	A	0.923	-0.0762981	0.0162	2.368e-06
SCZ	OUD	rs4955124	T	C	0.189	0.0560967	0.0114	9.149e-07
SCZ	OUD	rs1506297	T	C	0.744	0.0511018	0.0091	1.98e-08
SCZ	OUD	rs186262	G	A	0.437	-0.0367988	0.008	4.063e-06
SCZ	OUD	rs6538539	G	T	0.48	0.0477039	0.0077	5.634e-10
SCZ	OUD	rs7953300	G	T	0.344	-0.0449032	0.0082	3.935e-08
SCZ	OUD	rs1120004	T	G	0.245	0.0452028	0.0091	7.585e-07
SCZ	OUD	rs5762882	C	A	0.627	-0.0383979	0.0082	2.983e-06
SCZ	OUD	rs56023922	A	C	0.811	0.0463968	0.0098	2.31e-06
SCZ	OUD	rs2868131	A	G	0.864	0.0579953	0.0122	1.939e-06
SCZ	OUD	rs2392177	A	G	0.85	-0.0568032	0.0122	3.274e-06
SCZ	OUD	rs800584	A	G	0.256	0.0467023	0.009	2.251e-07
SCZ	OUD	rs10086619	A	G	0.834	-0.0691036	0.0104	3.298e-11
SCZ	OUD	rs11853441	T	G	0.59	0.0400953	0.0085	2.088e-06
SCZ	OUD	rs4702	G	A	0.465	0.0802981	0.0081	2.152e-23
SCZ	OUD	rs11210892	G	A	0.339	0.0674998	0.0081	1.18e-16
SCZ	OUD	rs13262595	A	G	0.421	0.0690969	0.0079	2.208e-18
SCZ	OUD	rs150751363	C	G	0.972	-0.134	0.0286	2.851e-06
SCZ	OUD	rs211115	A	C	0.573	0.0355023	0.0078	4.809e-06
SCZ	OUD	rs33996476	A	G	0.896	-0.0680968	0.0139	9.406e-07
SCZ	OUD	rs13209194	T	C	0.597	0.0394995	0.0079	5.937e-07
SCZ	OUD	rs623879	T	C	0.755	-0.0413951	0.009	4.443e-06
SCZ	OUD	rs4793888	G	A	0.783	-0.0608972	0.0097	3.634e-10
SCZ	OUD	rs7221464	A	T	0.791	0.0448013	0.0095	2.42e-06
SCZ	OUD	rs56062431	G	C	0.891	-0.0655951	0.0135	1.236e-06
SCZ	OUD	rs10973441	T	C	0.854	0.0517002	0.0111	3.209e-06
SCZ	OUD	rs9285425	G	A	0.547	-0.0428971	0.008	7.286e-08
SCZ	OUD	rs9487653	A	G	0.213	0.0567016	0.0105	7.218e-08
SCZ	OUD	rs39967	T	C	0.15	-0.0603978	0.0107	1.869e-08
SCZ	OUD	rs2371340	A	T	0.786	-0.0440041	0.0095	3.345e-06
SCZ	OUD	rs9864337	T	C	0.272	-0.040697	0.0088	3.529e-06
SCZ	OUD	rs11916627	A	G	0.347	-0.0370998	0.0081	4.057e-06
SCZ	OUD	rs13324769	T	G	0.889	0.0632001	0.013	1.123e-06
SCZ	OUD	rs12943566	A	G	0.314	-0.0525046	0.0083	2.293e-10
SCZ	OUD	rs68089023	A	C	0.706	-0.0409991	0.0086	2.082e-06
SCZ	OUD	rs544368	T	C	0.126	0.0659001	0.0128	2.923e-07
SCZ	OUD	rs12787539	G	A	0.417	-0.0406033	0.0078	2.1e-07
SCZ	OUD	rs77502336	G	C	0.651	-0.0544984	0.0082	3.447e-11
SCZ	OUD	rs9483100	G	T	0.689	0.0418039	0.0084	5.968e-07
SCZ	OUD	rs2615161	T	C	0.923	-0.0737973	0.0147	4.929e-07
SCZ	OUD	rs4958696	A	G	0.708	-0.0469029	0.0086	5.931e-08
SCZ	OUD	rs79212538	G	T	0.955	-0.111703	0.0199	1.996e-08
SCZ	OUD	rs12652777	T	C	0.436	0.0454035	0.0079	1.055e-08
SCZ	OUD	rs154433	G	A	0.643	0.0471984	0.0084	2.379e-08
SCZ	OUD	rs41314284	C	T	0.918	-0.0774968	0.0146	1.158e-07
SCZ	OUD	rs12109048	C	T	0.881	-0.0630996	0.0122	2.252e-07
SCZ	OUD	rs1217091	T	C	0.15	-0.0575973	0.0108	8.59e-08
SCZ	OUD	rs298216	C	G	0.113	-0.0726997	0.0123	3.445e-09
SCZ	OUD	rs6984242	G	A	0.41	0.0526968	0.0078	1.5e-11
SCZ	OUD	rs75344647	C	A	0.808	0.0563992	0.0105	8.85e-08
SCZ	OUD	rs10241502	C	G	0.705	-0.0401035	0.0087	3.883e-06
SCZ	OUD	rs4721928	G	A	0.856	-0.0611948	0.0112	5.137e-08
SCZ	OUD	rs58120505	T	C	0.569	0.083302	0.0078	1.801e-26
SCZ	OUD	rs116914139	T	A	0.959	-0.0944975	0.0204	3.742e-06
SCZ	OUD	rs17731	G	A	0.592	-0.057502	0.0079	3.764e-13
SCZ	OUD	rs11254890	A	G	0.87	-0.057502	0.0123	2.814e-06
SCZ	OUD	rs4766428	C	T	0.456	-0.0720977	0.0085	2.61e-17
SCZ	OUD	rs117145318	C	A	0.954	-0.123898	0.0225	3.788e-08
SCZ	OUD	rs9356590	C	T	0.759	-0.0425005	0.0091	2.777e-06
SCZ	OUD	rs2304205	A	C	0.764	0.0704025	0.0092	2.38e-14
SCZ	OUD	rs75690664	T	C	0.94	-0.0794004	0.0174	4.88e-06
SCZ	OUD	rs8101316	G	A	0.599	-0.0377019	0.0082	4.146e-06
SCZ	OUD	rs2999392	C	T	0.275	-0.0447045	0.0086	2.224e-07
SCZ	OUD	rs3783643	A	G	0.698	-0.0435967	0.0085	2.759e-07
SCZ	OUD	rs115021016	C	G	0.973	-0.1485	0.0295	4.901e-07
SCZ	OUD	rs12498839	G	A	0.929	-0.115299	0.0155	9.434e-14
SCZ	OUD	rs13142920	C	A	0.826	0.0555955	0.0106	1.408e-07
SCZ	OUD	rs4690652	C	T	0.748	0.0430978	0.0093	3.445e-06
SCZ	OUD	rs7699241	C	T	0.891	-0.0676045	0.0127	1.066e-07
SCZ	OUD	rs1593769	T	C	0.367	0.043701	0.0082	1.009e-07
SCZ	OUD	rs80215591	C	A	0.971	0.102403	0.0224	4.683e-06
SCZ	OUD	rs6943762	T	C	0.894	0.103296	0.0124	6.296e-17
SCZ	OUD	rs6975132	A	C	0.431	-0.0372035	0.0081	4.994e-06
SCZ	OUD	rs13233308	C	T	0.522	0.0419957	0.0077	5.389e-08
SCZ	OUD	rs2299409	G	A	0.535	0.041401	0.0079	1.458e-07
SCZ	OUD	rs727927	A	C	0.876	-0.0573008	0.0119	1.538e-06
SCZ	OUD	rs2252074	T	G	0.577	-0.0603022	0.0078	1.269e-14
SCZ	OUD	rs492430	T	G	0.144	0.059796	0.0111	7.456e-08
SCZ	OUD	rs1510136	A	G	0.779	0.0526019	0.0093	1.386e-08
SCZ	OUD	rs61756942	T	C	0.749	-0.0430954	0.009	1.641e-06
SCZ	OUD	rs10913420	C	T	0.786	0.0485044	0.0096	4.44e-07
SCZ	OUD	rs13306731	A	G	0.875	0.0657035	0.0122	7.938e-08
SCZ	OUD	rs16851048	T	C	0.798	-0.0676045	0.0097	3.06e-12
SCZ	OUD	rs36029218	A	T	0.753	0.0481995	0.0091	1.059e-07
SCZ	OUD	rs4663624	C	T	0.563	-0.0409991	0.0079	2.23e-07
SCZ	OUD	rs778371	A	G	0.738	-0.0740987	0.0089	1.103e-16
SCZ	OUD	rs4814463	C	T	0.724	0.041401	0.0089	3.256e-06
SCZ	OUD	rs11647188	A	G	0.538	0.0444952	0.0081	3.751e-08
SCZ	OUD	rs17471624	T	C	0.833	-0.0486967	0.0106	3.91e-06
SCZ	OUD	rs6455956	T	C	0.139	-0.0525046	0.0111	2.293e-06
SCZ	OUD	rs28661259	T	C	0.876	-0.0577033	0.0119	1.14e-06
SCZ	OUD	rs2456020	C	T	0.711	0.0684994	0.0088	5.351e-15
SCZ	OUD	rs2942687	T	A	0.127	0.0560022	0.0122	4.415e-06
SCZ	OUD	rs967136	T	C	0.721	-0.0425005	0.0086	8.542e-07
SCZ	OUD	rs28521069	C	T	0.684	-0.0456984	0.0083	3.782e-08
SCZ	OUD	rs60002745	A	G	0.786	0.0479994	0.0103	3.245e-06
SCZ	OUD	rs10900851	A	C	0.753	-0.046201	0.009	2.734e-07
SCZ	OUD	rs10117	G	A	0.534	0.0555009	0.0082	9.54e-12
SCZ	OUD	rs12547436	T	C	0.654	-0.0404991	0.0082	8.175e-07
SCZ	OUD	rs7639253	C	T	0.901	0.0667985	0.0128	1.664e-07
SCZ	OUD	rs7741122	T	C	0.332	0.0392976	0.0083	2.092e-06
SCZ	OUD	rs76542212	C	T	0.94	-0.0900998	0.0193	2.872e-06
SCZ	OUD	rs6908402	A	T	0.512	-0.0517987	0.0082	2.121e-10
SCZ	OUD	rs2073526	G	A	0.504	0.0432032	0.0079	4.005e-08
SCZ	OUD	rs13230189	C	T	0.669	0.071902	0.0081	1.043e-18
SCZ	OUD	rs10243922	G	A	0.726	-0.0507987	0.0089	1.016e-08
SCZ	OUD	rs1593304	A	G	0.183	-0.0641972	0.0101	2.374e-10
SCZ	OUD	rs942636	C	T	0.827	-0.0490012	0.0103	1.793e-06
SCZ	OUD	rs9461856	G	A	0.506	-0.0638987	0.0078	3.227e-16
SCZ	OUD	rs146041840	G	A	0.631	-0.0413951	0.0082	4.068e-07
SCZ	OUD	rs62182022	T	C	0.802	0.0483043	0.0098	7.499e-07
SCZ	OUD	rs68118663	C	T	0.88	-0.0593042	0.0119	6.699e-07
SCZ	OUD	rs12129573	C	A	0.653	-0.0680968	0.0082	1.417e-16
SCZ	OUD	rs4341665	A	G	0.0539	-0.0895965	0.017	1.373e-07
SCZ	OUD	rs11619756	G	A	0.531	0.047103	0.0082	7.973e-09
SCZ	OUD	rs7647398	C	T	0.824	0.0850027	0.01	2.207e-17
SCZ	OUD	rs79650876	G	A	0.829	-0.0579046	0.0114	3.688e-07
SCZ	OUD	rs10937232	A	G	0.422	0.0384993	0.0079	9.67e-07
SCZ	OUD	rs62287920	T	C	0.925	0.0693955	0.0151	4.532e-06
SCZ	OUD	rs4521250	T	C	0.51	0.0356953	0.0078	4.368e-06
SCZ	OUD	rs9817910	G	A	0.365	-0.0403013	0.0084	1.527e-06
SCZ	OUD	rs3739554	A	G	0.825	-0.0575973	0.0103	2.257e-08
SCZ	OUD	rs76462269	T	C	0.912	0.0736036	0.0138	1.041e-07
SCZ	OUD	rs1451488	A	G	0.483	-0.0660009	0.0079	6.722e-17
SCZ	OUD	rs77399976	G	A	0.944	0.0876995	0.0184	1.903e-06
SCZ	OUD	rs13032111	T	G	0.476	0.0432032	0.0077	2.148e-08
SCZ	OUD	rs6544040	C	G	0.278	0.0411995	0.0086	1.844e-06
SCZ	OUD	rs9636429	G	A	0.691	-0.0546991	0.009	1.101e-09
SCZ	OUD	rs3770752	A	G	0.698	0.0574006	0.0086	2.859e-11
SCZ	OUD	rs6925079	T	C	0.63	-0.0447986	0.0081	3.581e-08
SCZ	OUD	rs9341835	T	C	0.476	-0.0411971	0.0079	1.608e-07
SCZ	OUD	rs7280077	G	A	0.197	-0.0471021	0.0096	9.774e-07
SCZ	OUD	rs4328688	A	C	0.179	0.0645979	0.0113	9.767e-09
SCZ	OUD	rs442195	A	G	0.223	-0.0440041	0.0093	2.052e-06
SCZ	OUD	rs1130247	A	G	0.788	0.0475036	0.0095	6.277e-07
SCZ	OUD	rs6065094	A	G	0.311	-0.0633978	0.0082	1.409e-14
SCZ	OUD	rs9862925	G	T	0.846	0.0507026	0.0107	2.241e-06
SCZ	OUD	rs75727747	T	G	0.96	-0.105805	0.0228	3.531e-06
SCZ	OUD	rs60135207	G	T	0.607	0.0495994	0.0087	1.272e-08
SCZ	OUD	rs2704804	A	G	0.424	0.0389995	0.0078	5.807e-07
SCZ	OUD	rs12991836	A	C	0.594	-0.0584027	0.008	2.72e-13
SCZ	OUD	rs16825349	A	G	0.83	-0.070401	0.0104	1.323e-11
SCZ	OUD	rs35662245	T	A	0.653	-0.0416035	0.0081	3.239e-07
SCZ	OUD	rs13024753	T	C	0.638	0.0379025	0.0081	2.9e-06
SCZ	OUD	rs114664644	G	A	0.965	0.102502	0.0217	2.42e-06
SCZ	OUD	rs79028395	G	C	0.977	0.125001	0.0269	3.325e-06
SCZ	OUD	rs12713008	G	A	0.557	0.043002	0.0078	3.047e-08
SCZ	OUD	rs28587597	T	A	0.66	-0.0413013	0.0082	4.291e-07
SCZ	OUD	rs500102	T	C	0.438	0.0432989	0.0079	4.153e-08
SCZ	OUD	rs950886	G	T	0.887	0.0627964	0.0121	2.174e-07
SCZ	OUD	rs4934962	T	A	0.343	0.0430978	0.0084	3.045e-07
SCZ	OUD	rs2181002	C	T	0.893	-0.0622052	0.0126	8.3e-07
SCZ	OUD	rs7739433	C	A	0.123	-0.0540022	0.0118	4.994e-06
SCZ	OUD	rs1957988	T	C	0.364	0.0428966	0.008	8.783e-08
SCZ	OUD	rs324017	A	C	0.318	-0.0562953	0.0084	2.206e-11
SCZ	OUD	rs79259362	A	G	0.813	-0.0580953	0.0123	2.494e-06
SCZ	OUD	rs8055219	G	A	0.785	-0.0671981	0.0095	1.565e-12
SCZ	OUD	rs35164357	C	T	0.725	-0.060504	0.0096	2.587e-10
SCZ	OUD	rs4764719	A	C	0.228	-0.0454996	0.0093	1.151e-06
SCZ	OUD	rs10861176	G	A	0.271	-0.050399	0.0086	5.227e-09
SCZ	OUD	rs3764002	C	T	0.668	-0.0517039	0.0086	1.648e-09
SCZ	OUD	rs7133857	G	A	0.685	0.0481995	0.0085	1.175e-08
SCZ	OUD	rs7992065	G	A	0.91	0.0689009	0.0143	1.36e-06
SCZ	OUD	rs2455415	C	T	0.614	-0.0475949	0.0081	3.431e-09
SCZ	OUD	rs55929115	T	A	0.904	0.0720043	0.013	3.209e-08
SCZ	OUD	rs11765776	A	G	0.733	-0.0411971	0.0087	2.145e-06
SCZ	OUD	rs745467	G	A	0.913	0.0698991	0.0143	9.77e-07
SCZ	OUD	rs12224032	C	G	0.753	-0.0454996	0.0092	7.99e-07
SCZ	OUD	rs2514218	C	T	0.727	0.0698991	0.009	6.459e-15
SCZ	OUD	rs1881046	G	T	0.654	0.0439977	0.0081	6.418e-08
SCZ	OUD	rs17644050	G	C	0.8	-0.0538017	0.0098	4.023e-08
SCZ	OUD	rs79210963	T	C	0.897	-0.0862989	0.0129	2.584e-11
SCZ	OUD	rs7811417	T	C	0.361	0.0483043	0.0081	2.166e-09
SCZ	OUD	rs646234	A	G	0.512	-0.0403013	0.0077	1.865e-07
SCZ	OUD	rs12285419	C	A	0.809	-0.0811992	0.01	3.731e-16
SCZ	OUD	rs11570057	C	G	0.97	-0.125495	0.0272	3.876e-06
SCZ	OUD	rs4755313	G	C	0.8	0.0491044	0.0104	2.142e-06
SCZ	OUD	rs17585295	C	T	0.704	0.0395956	0.0086	3.645e-06
SCZ	OUD	rs6925964	A	T	0.939	0.0974987	0.0176	3.185e-08
SCZ	OUD	rs1529337	G	A	0.54	-0.040697	0.0077	1.277e-07
SCZ	OUD	rs1692491	C	T	0.765	-0.0430015	0.0091	2.169e-06
SCZ	OUD	rs9304548	C	A	0.265	0.0600033	0.0089	1.895e-11
SCZ	OUD	rs2710323	T	C	0.545	0.0745971	0.0077	5.916e-22
SCZ	OUD	rs11715134	G	A	0.877	-0.0686965	0.0123	2.521e-08
SCZ	OUD	rs2624847	G	T	0.219	-0.0496	0.0094	1.254e-07
SCZ	OUD	rs13080668	T	C	0.7	0.0563047	0.0083	1.514e-11
SCZ	OUD	rs9883222	G	A	0.854	-0.072001	0.014	2.937e-07
SCZ	OUD	rs78446752	C	T	0.899	-0.0628972	0.0136	4.124e-06
SCZ	OUD	rs4884262	T	A	0.328	-0.0377019	0.0082	4.322e-06
SCZ	OUD	rs9317006	A	C	0.571	0.0404027	0.008	4.341e-07
SCZ	OUD	rs4885824	A	C	0.205	0.0475036	0.0096	7.153e-07
SCZ	OUD	rs4942851	C	T	0.466	0.0411036	0.008	3.115e-07
SCZ	OUD	rs377588	T	C	0.281	-0.0403013	0.0087	3.57e-06
SCZ	OUD	rs7938083	C	A	0.71	-0.0523992	0.0087	1.599e-09
SCZ	OUD	rs77538079	C	T	0.969	-0.1192	0.0257	3.488e-06
SCZ	OUD	rs60712207	C	T	0.722	0.0412955	0.0086	1.629e-06
SCZ	OUD	rs6479487	T	G	0.832	-0.0586996	0.0103	1.374e-08
SCZ	OUD	rs1361105	G	A	0.72	-0.0401035	0.0087	4.354e-06
SCZ	OUD	rs7609876	T	C	0.716	-0.0511986	0.0089	9.398e-09
SCZ	OUD	rs17693325	T	C	0.905	0.0697033	0.0143	1.074e-06
SCZ	OUD	rs34864279	A	G	0.84	-0.0501045	0.0109	4.056e-06
SCZ	OUD	rs11102159	C	T	0.684	-0.0458974	0.0086	8.278e-08
SCZ	OUD	rs7523654	T	C	0.384	0.0397014	0.0083	1.892e-06
SCZ	OUD	rs2115108	T	C	0.681	-0.0413951	0.0089	3.043e-06
SCZ	OUD	rs150292328	C	G	0.887	0.0605964	0.0127	1.957e-06
SCZ	OUD	rs57070985	A	G	0.722	0.0481995	0.0091	1.23e-07
SCZ	OUD	rs7845103	A	C	0.644	-0.0467038	0.0088	1.207e-07
SCZ	OUD	rs13270992	T	C	0.689	0.0423025	0.0089	2.206e-06
SCZ	OUD	rs2717737	C	T	0.12	0.0563992	0.0121	3.09e-06
SCZ	OUD	rs35351411	A	C	0.491	-0.0573008	0.0079	3.13e-13
SCZ	OUD	rs1463209	C	T	0.518	0.0477039	0.0081	3.344e-09
SCZ	OUD	rs2190864	T	C	0.392	0.0660967	0.008	1.117e-16
SCZ	OUD	rs4902961	G	A	0.743	-0.0488962	0.0088	3.038e-08
SCZ	OUD	rs9390172	A	C	0.857	-0.0700041	0.0135	1.945e-07
SCZ	OUD	rs2206956	G	A	0.457	-0.046201	0.0078	2.513e-09
SCZ	OUD	rs1858999	C	G	0.356	0.0605023	0.0081	7.971e-14
SCZ	OUD	rs7259944	C	T	0.919	-0.0744003	0.0162	4.35e-06
SCZ	OUD	rs72986630	C	T	0.935	-0.111703	0.0177	3.066e-10
SCZ	OUD	rs2099108	C	G	0.391	0.0390957	0.008	1.072e-06
SCZ	OUD	rs12933772	C	G	0.753	0.0443996	0.009	8.065e-07
SCZ	OUD	rs9926049	C	A	0.729	-0.0555973	0.0088	3.155e-10
SCZ	OUD	rs10127983	C	T	0.69	-0.0462953	0.0084	3.114e-08
SCZ	OUD	rs9427116	T	C	0.478	-0.0380031	0.0078	9.717e-07
SCZ	OUD	rs7915131	C	T	0.425	0.0426954	0.0078	4.943e-08
SCZ	OUD	rs113899647	C	T	0.932	-0.0900998	0.0168	8.402e-08
SCZ	OUD	rs11596514	T	C	0.957	0.114997	0.0214	8.037e-08
SCZ	OUD	rs10994360	T	C	0.877	-0.0626949	0.0126	5.925e-07
SCZ	OUD	rs6839635	C	A	0.49	-0.0431998	0.0079	3.874e-08
SCZ	OUD	rs2153960	G	A	0.305	0.0513963	0.0084	9.223e-10
SCZ	OUD	rs116718477	C	T	0.943	-0.079996	0.0174	4.219e-06
SCZ	OUD	rs1319017	G	A	0.598	-0.0401972	0.0083	1.132e-06
SCZ	OUD	rs73099581	G	A	0.935	0.0801965	0.0155	2.415e-07
SCZ	OUD	rs28499083	A	T	0.78	-0.0465991	0.0094	6.992e-07
SCZ	OUD	rs35470023	T	A	0.87	0.0558036	0.0114	9.334e-07
SCZ	OUD	rs396977	G	A	0.331	-0.040697	0.0082	6.999e-07
SCZ	OUD	rs141933428	G	A	0.949	-0.0821975	0.018	4.937e-06
SCZ	OUD	rs8096175	G	T	0.812	-0.0525994	0.0101	2.134e-07
SCZ	OUD	rs11663962	G	A	0.758	-0.0437952	0.0093	2.623e-06
SCZ	OUD	rs1000714	T	C	0.847	0.050503	0.0107	2.567e-06
SCZ	OUD	rs11807834	G	A	0.758	-0.053	0.0093	1.118e-08
SCZ	OUD	rs9803993	G	A	0.783	0.052896	0.0093	1.497e-08
SCZ	OUD	rs10148671	T	C	0.419	-0.0478991	0.0083	6.815e-09
SCZ	OUD	rs7099380	G	A	0.413	-0.0440041	0.0079	2.331e-08
SCZ	OUD	rs6482437	A	C	0.0869	-0.104705	0.0135	1.05e-14
SCZ	OUD	rs9470670	T	G	0.838	-0.055703	0.0105	1.264e-07
SCZ	OUD	rs159949	A	G	0.944	0.0910009	0.0169	7.426e-08
SCZ	OUD	rs6969410	T	G	0.673	0.0555009	0.0083	1.899e-11
SCZ	OUD	rs1589726	C	T	0.0915	0.0778958	0.0137	1.197e-08
SCZ	OUD	rs10238960	C	T	0.312	-0.0482033	0.0084	7.65e-09
SCZ	OUD	rs6499508	A	G	0.891	0.0650009	0.0124	1.47e-07
SCZ	OUD	rs7378757	A	G	0.343	-0.0423023	0.0081	2.111e-07
SCZ	OUD	rs3808581	G	A	0.778	-0.0669949	0.0097	3.823e-12
SCZ	OUD	rs2565064	C	G	0.27	0.0443039	0.0088	4.703e-07
SCZ	OUD	rs6851389	C	T	0.582	0.0382972	0.0081	2.146e-06
SCZ	OUD	rs76608763	G	A	0.949	-0.103396	0.0199	1.961e-07
SCZ	OUD	rs72839617	G	A	0.92	0.0673969	0.0143	2.277e-06
SCZ	OUD	rs11651818	T	C	0.713	0.0390957	0.0085	4.67e-06
SCZ	OUD	rs61921611	T	C	0.734	-0.0435967	0.009	1.352e-06
SCZ	OUD	rs10878577	A	C	0.208	0.045499	0.0096	2.219e-06
SCZ	OUD	rs4672268	G	A	0.524	0.0368043	0.008	4.954e-06
SCZ	OUD	rs112144830	T	C	0.913	-0.0781994	0.0141	2.895e-08
SCZ	OUD	rs12969453	A	G	0.564	0.0542988	0.0078	3.529e-12
SCZ	OUD	rs715170	C	T	0.758	0.064701	0.009	7.4e-13
SCZ	OUD	rs12968622	T	C	0.965	0.129799	0.024	6.609e-08
SCZ	OUD	rs74914300	T	G	0.957	-0.160004	0.022	3.949e-13
SCZ	OUD	rs72934602	G	A	0.928	0.103197	0.0163	2.466e-10
SCZ	OUD	rs4632195	C	T	0.566	-0.0497997	0.0084	2.725e-09
SCZ	OUD	rs9636107	A	G	0.433	-0.0608972	0.0081	5.716e-14
SCZ	OUD	rs17571951	T	C	0.782	-0.0644959	0.0105	7.886e-10
SCZ	OUD	rs8104557	T	C	0.814	-0.0603978	0.011	3.764e-08
SCZ	OUD	rs259242	A	C	0.273	0.0435957	0.0087	5.063e-07
SCZ	OUD	rs8112050	C	T	0.295	0.040201	0.0085	2.318e-06
SCZ	OUD	rs9590305	T	C	0.773	0.044103	0.0092	1.488e-06
SCZ	OUD	rs11795350	A	G	0.944	0.095001	0.0191	6.381e-07
SCZ	OUD	rs505061	C	A	0.505	-0.0499048	0.0077	1.025e-10
SCZ	OUD	rs10757623	T	G	0.652	-0.0408949	0.0081	4.771e-07
SCZ	OUD	rs12337176	C	T	0.898	0.0572023	0.0125	4.991e-06
SCZ	OUD	rs562664	C	T	0.834	-0.0553013	0.0109	3.872e-07
SCZ	OUD	rs7121067	T	C	0.369	0.0448013	0.0084	1.037e-07
SCZ	OUD	rs116088610	C	T	0.944	-0.0954982	0.0193	7.877e-07
SCZ	OUD	rs1892928	T	C	0.668	0.0395956	0.0083	1.658e-06
SCZ	OUD	rs6546857	A	G	0.778	-0.0603022	0.0101	2.8e-09
SCZ	OUD	rs11897811	C	T	0.814	-0.057502	0.0102	1.486e-08
SCZ	OUD	rs6760964	C	G	0.608	-0.0361973	0.0079	4.553e-06
SCZ	OUD	rs1198588	A	T	0.167	-0.0964008	0.0103	7.878e-21
SCZ	OUD	rs59519965	G	T	0.808	-0.0582013	0.0098	3.363e-09
SCZ	OUD	rs337718	T	C	0.305	0.0491996	0.0084	4.388e-09
SCZ	OUD	rs56205728	G	A	0.739	-0.057502	0.0093	5.429e-10
SCZ	OUD	rs2929278	C	T	0.748	0.0619038	0.0091	8.502e-12
SCZ	OUD	rs11854184	C	A	0.795	-0.0490012	0.0105	2.907e-06
SCZ	OUD	rs62184960	C	T	0.882	0.0697965	0.0122	1.082e-08
SCZ	OUD	rs2391909	C	A	0.175	-0.050399	0.0101	5.562e-07
SCZ	OUD	rs3812831	T	C	0.49	-0.0380031	0.0078	1.253e-06
SCZ	OUD	rs6430492	G	A	0.772	0.0577027	0.0094	6.724e-10
SCZ	OUD	rs34081113	A	G	0.891	-0.0643999	0.013	7.631e-07
SCZ	OUD	rs1566032	A	G	0.872	0.0569	0.012	2.004e-06
SCZ	OUD	rs331395	C	G	0.747	-0.0548998	0.009	1.273e-09
SCZ	OUD	rs7599488	C	T	0.511	0.0404987	0.008	4.387e-07
SCZ	OUD	rs76503615	G	A	0.947	-0.0945964	0.0178	1.016e-07
SCZ	OUD	rs6989793	A	G	0.266	0.0452984	0.0088	2.241e-07
SCZ	OUD	rs7464891	G	A	0.311	0.0432989	0.0087	6.289e-07
SCZ	OUD	rs10503253	C	A	0.761	-0.060196	0.0091	4.366e-11
SCZ	OUD	rs1562921	G	T	0.67	0.0434043	0.0081	9.655e-08
SCZ	OUD	rs2278141	C	A	0.333	-0.0404991	0.0083	1.128e-06
SCZ	OUD	rs56040937	C	T	0.912	-0.0914028	0.0159	8.677e-09
SCZ	OUD	rs72980087	G	A	0.607	-0.0643999	0.0079	4.061e-16
SCZ	OUD	rs2959160	G	A	0.84	-0.0544984	0.0107	3.387e-07
SCZ	OUD	rs7238071	A	G	0.684	-0.0628972	0.0084	9.292e-14
SCZ	OUD	rs1939514	T	C	0.526	0.0551982	0.0077	1.061e-12
SCZ	OUD	rs17583885	G	C	0.79	-0.0564011	0.0104	6.045e-08
SCZ	OUD	rs4376462	T	G	0.32	-0.0423961	0.0085	6.562e-07
SCZ	OUD	rs4739367	A	G	0.782	0.0435957	0.0095	4.574e-06
SCZ	OUD	rs79445414	T	C	0.956	-0.123502	0.0222	2.628e-08
SCZ	OUD	rs11780451	T	G	0.0768	-0.0780048	0.0157	6.257e-07
SCZ	OUD	rs7816998	G	A	0.775	0.0577971	0.0092	3.105e-10
SCZ	OUD	rs7779018	A	G	0.644	0.0418998	0.009	3.069e-06
SCZ	OUD	rs11771170	C	T	0.741	-0.0451961	0.0088	2.808e-07
SCZ	OUD	rs80049211	T	A	0.666	-0.046201	0.009	3.017e-07
SCZ	OUD	rs2811474	G	C	0.858	0.0563992	0.011	3.111e-07
SCZ	OUD	rs61786047	G	A	0.892	0.0788019	0.0135	4.907e-09
SCZ	OUD	rs12671608	T	C	0.847	-0.0596014	0.0111	9.051e-08
SCZ	OUD	rs6010045	T	C	0.321	-0.0476998	0.0085	1.815e-08
SCZ	OUD	rs9616204	T	C	0.818	-0.0540972	0.0101	8.865e-08
SCZ	OUD	rs213385	G	C	0.466	0.0425996	0.0082	2.053e-07
SCZ	OUD	rs77507490	G	C	0.874	0.0539956	0.0116	3.313e-06
SCZ	OUD	rs704364	A	G	0.357	0.0503033	0.0082	8.41e-10
SCZ	OUD	rs9713970	C	T	0.805	-0.0536012	0.0106	4.262e-07
SCZ	OUD	rs11915113	C	T	0.855	-0.0532953	0.0111	1.673e-06
SCZ	OUD	rs10964354	C	T	0.707	0.0390957	0.0085	3.996e-06
SCZ	OUD	rs10774034	C	T	0.656	-0.0832947	0.0085	7.102e-23
SCZ	OUD	rs2283294	C	T	0.45	0.0425038	0.0078	5.341e-08
SCZ	OUD	rs71454839	G	A	0.825	0.0473987	0.0103	3.759e-06
SCZ	OUD	rs11064369	T	G	0.654	-0.040697	0.0083	1.008e-06
SCZ	OUD	rs72810512	C	T	0.919	-0.0780048	0.0165	2.353e-06
SCZ	OUD	rs2879609	C	T	0.455	0.0366019	0.008	4.456e-06
SCZ	OUD	rs12474906	A	C	0.725	0.0567961	0.0095	2.196e-09
SCZ	OUD	rs12714092	G	A	0.661	0.0397975	0.0081	9.631e-07
SCZ	OUD	rs13417268	C	G	0.781	0.0493043	0.0093	1.041e-07
SCZ	OUD	rs7600347	C	G	0.705	-0.0401972	0.0086	2.951e-06
SCZ	OUD	rs7268941	G	A	0.745	0.045499	0.0092	8.348e-07
SCZ	OUD	rs6030909	A	G	0.943	0.0851956	0.0172	7.588e-07
SCZ	OUD	rs59126570	C	G	0.737	-0.0433042	0.0091	2.207e-06
BD	OUD	rs11870683	T	A	0.657	0.0572967	0.0103	2.786e-08
BD	OUD	rs61554907	G	T	0.887	-0.0868005	0.0154	1.636e-08
BD	OUD	rs4702	G	A	0.457	0.0572967	0.0097	3.518e-09
BD	OUD	rs10737496	C	T	0.467	0.0542041	0.0094	7.172e-09
BD	OUD	rs324017	A	C	0.282	-0.0534008	0.0105	3.5e-07
BD	OUD	rs994280	A	G	0.659	-0.0497997	0.0099	4.453e-07
BD	OUD	rs7726914	C	G	0.795	0.0522983	0.0115	4.996e-06
BD	OUD	rs5923	G	A	0.95	-0.101203	0.0219	3.98e-06
BD	OUD	rs1424003	T	G	0.862	0.0666956	0.0135	7.455e-07
BD	OUD	rs11770210	G	A	0.825	-0.0671018	0.0124	6.445e-08
BD	OUD	rs12672003	A	G	0.883	-0.0919947	0.0155	2.718e-09
BD	OUD	rs12289486	C	T	0.888	-0.0825993	0.0149	3.297e-08
BD	OUD	rs72815749	A	G	0.964	0.127196	0.025	3.713e-07
BD	OUD	rs10994415	T	C	0.912	-0.118097	0.0174	1.14e-11
BD	OUD	rs146950761	C	G	0.836	-0.0654029	0.0127	2.466e-07
BD	OUD	rs1384046	C	T	0.124	-0.0689964	0.014	8.085e-07
BD	OUD	rs2635209	T	C	0.512	-0.050704	0.0094	6.114e-08
BD	OUD	rs1487445	C	T	0.502	-0.0741957	0.0093	1.484e-15
BD	OUD	rs10903559	G	A	0.44	0.0452984	0.0095	1.616e-06
BD	OUD	rs8131986	A	C	0.504	-0.0476998	0.0094	4.454e-07
BD	OUD	rs6580698	T	C	0.552	-0.0460021	0.0098	2.616e-06
BD	OUD	rs1746280	C	G	0.312	0.0467977	0.0102	4.522e-06
BD	OUD	rs2336147	T	C	0.504	0.067696	0.0093	3.615e-13
BD	OUD	rs9358916	G	A	0.608	-0.0469029	0.0096	9.398e-07
BD	OUD	rs6074741	T	C	0.715	-0.051904	0.0104	5.643e-07
BD	OUD	rs735931	A	G	0.506	0.049999	0.0096	1.677e-07
BD	OUD	rs12892189	C	A	0.646	-0.0486967	0.0099	8.188e-07
BD	OUD	rs66550110	G	A	0.941	0.0980972	0.0196	5.811e-07
BD	OUD	rs1420228	G	A	0.123	0.0659001	0.0143	4.221e-06
BD	OUD	rs4896963	T	C	0.0526	0.0999992	0.0214	3.022e-06
BD	OUD	rs11162556	A	G	0.676	0.0489044	0.0101	1.426e-06
BD	OUD	rs11210099	T	C	0.549	0.0458048	0.0094	1.142e-06
BD	OUD	rs4790841	C	T	0.834	-0.0729041	0.0132	3.141e-08
BD	OUD	rs2693698	A	G	0.44	-0.053	0.0094	1.961e-08
BD	OUD	rs3795443	A	G	0.852	-0.0606952	0.0132	3.897e-06
BD	OUD	rs11644048	A	G	0.56	-0.0494004	0.0099	5.817e-07
BD	OUD	rs35958438	G	A	0.782	0.0642041	0.0117	3.83e-08
BD	OUD	rs17183814	G	A	0.933	0.102899	0.0185	2.678e-08
BD	OUD	rs13417268	C	G	0.768	0.0618004	0.011	2.054e-08
BD	OUD	rs10858823	C	T	0.647	-0.0478046	0.0098	1.019e-06
BD	OUD	rs1569723	C	A	0.255	0.0544977	0.0107	3.898e-07
BD	OUD	rs237460	C	T	0.563	-0.0553013	0.0094	4.253e-09
BD	OUD	rs6020922	G	A	0.444	-0.0442027	0.0095	3.086e-06
BD	OUD	rs2966424	G	A	0.104	-0.074605	0.0151	7.698e-07
BD	OUD	rs4619651	G	A	0.691	0.0660967	0.0101	4.776e-11
BD	OUD	rs112219496	G	A	0.84	-0.0697038	0.0129	6.357e-08
BD	OUD	rs2118588	C	G	0.912	-0.0824038	0.0169	1.045e-06
BD	OUD	rs6433891	G	A	0.272	-0.0549949	0.0105	1.605e-07
BD	OUD	rs115694474	T	A	0.812	0.0661996	0.0119	2.345e-08
BD	OUD	rs11679617	C	T	0.625	0.0477039	0.0096	7.34e-07
BD	OUD	rs3117620	A	G	0.186	-0.0562	0.0119	2.382e-06
BD	OUD	rs228768	G	T	0.322	0.064401	0.0102	2.827e-10
BD	OUD	rs9915099	C	A	0.433	-0.0490012	0.0099	7.24e-07
BD	OUD	rs149002246	C	G	0.966	0.132001	0.0251	1.509e-07
BD	OUD	rs535066	G	T	0.415	-0.045102	0.0094	1.731e-06
BD	OUD	rs7982263	T	C	0.401	-0.0517987	0.0095	5.167e-08
BD	OUD	rs174592	A	G	0.619	-0.072001	0.0097	9.924e-14
BD	OUD	rs678397	T	C	0.467	0.0544977	0.0093	5.462e-09
BD	OUD	rs4672	G	A	0.916	-0.101701	0.0172	3.42e-09
BD	OUD	rs11788723	T	C	0.847	-0.0608015	0.0131	3.494e-06
BD	OUD	rs2953928	G	A	0.941	-0.116096	0.02	6.249e-09
BD	OUD	rs2011302	T	A	0.621	-0.0529051	0.0097	4.254e-08
BD	OUD	rs2038061	A	G	0.435	-0.0513986	0.0095	6.29e-08
BD	OUD	rs10043984	C	T	0.741	-0.0593042	0.0108	3.709e-08
BD	OUD	rs78104110	C	T	0.963	0.132396	0.0255	2.118e-07
BD	OUD	rs62087023	T	C	0.718	0.0489044	0.0105	3.311e-06
BD	OUD	rs11764361	A	G	0.671	0.0614995	0.0104	3.471e-09
BD	OUD	rs117450257	A	G	0.954	-0.109904	0.0234	2.577e-06
BD	OUD	rs40948	G	A	0.66	0.0454035	0.0099	4.255e-06
BD	OUD	rs59479	A	C	0.327	-0.0507987	0.01	4.001e-07
BD	OUD	rs117730662	G	A	0.963	-0.116197	0.0253	4.315e-06
BD	OUD	rs56331084	C	A	0.801	-0.0580953	0.0117	6.993e-07
BD	OUD	rs17555372	A	G	0.783	0.0533038	0.0113	2.306e-06
BD	OUD	rs9955860	C	A	0.389	-0.0482033	0.0096	5.136e-07
BD	OUD	rs10869262	G	A	0.355	-0.0523992	0.0097	7.833e-08
BD	OUD	rs67050019	A	G	0.89	0.076498	0.015	3.651e-07
BD	OUD	rs10735426	C	A	0.501	0.0432989	0.0093	3.34e-06
BD	OUD	rs76187039	G	T	0.875	0.0633972	0.0134	2.368e-06
BD	OUD	rs318517	C	T	0.848	0.0670042	0.0134	5.514e-07
BD	OUD	rs7947951	A	G	0.317	-0.0473956	0.01	2.072e-06
BD	OUD	rs66680859	A	G	0.822	-0.0603022	0.0123	9.092e-07
BD	OUD	rs6946056	A	C	0.382	-0.0532004	0.0097	3.655e-08
BD	OUD	rs35082563	A	C	0.708	-0.0475949	0.0103	3.505e-06
BD	OUD	rs7200826	C	T	0.728	-0.0527048	0.0105	5.415e-07
BD	OUD	rs35343411	G	A	0.924	-0.0885034	0.0179	7.439e-07
BD	OUD	rs9671125	T	G	0.379	0.0528012	0.0097	5.122e-08
BD	OUD	rs62011709	T	A	0.771	0.0622045	0.011	1.433e-08
BD	OUD	rs11191375	T	C	0.914	0.0762015	0.0164	3.415e-06
BD	OUD	rs2496038	T	G	0.257	0.0501036	0.0106	2.551e-06
BD	OUD	rs12764732	C	T	0.952	-0.106406	0.0224	2.081e-06
BD	OUD	rs72609990	C	T	0.896	-0.0711953	0.0155	4.458e-06
BD	OUD	rs11062170	G	C	0.652	-0.0778967	0.0098	1.869e-15
BD	OUD	rs60271	A	C	0.328	0.0517002	0.0104	7.255e-07
BD	OUD	rs57116584	C	T	0.634	-0.0471964	0.0101	2.907e-06
BD	OUD	rs12806504	A	G	0.796	0.058401	0.0119	1.015e-06
BD	OUD	rs4331993	T	A	0.634	-0.0546991	0.0097	1.979e-08
BD	OUD	rs2126180	G	A	0.536	-0.0566021	0.0094	1.621e-09
BD	OUD	rs4794563	G	A	0.606	-0.0473956	0.0096	7.173e-07
BD	OUD	rs1959440	G	T	0.56	-0.0482978	0.0095	3.509e-07
BD	OUD	rs2651566	G	A	0.613	0.0441987	0.0096	4.306e-06
BD	OUD	rs28455634	G	A	0.626	0.0627964	0.0099	2.626e-10
BD	OUD	rs11648140	C	T	0.299	0.0489997	0.0104	2.197e-06
BD	OUD	rs10973223	T	C	0.825	-0.0643999	0.0124	2.199e-07
BD	OUD	rs1998820	T	A	0.899	0.0836976	0.0152	4.1e-08
BD	OUD	rs35512633	C	T	0.892	0.0716972	0.0149	1.466e-06
BD	OUD	rs12464093	G	T	0.696	-0.0467038	0.0102	4.711e-06
BD	OUD	rs345257	G	A	0.179	-0.0593997	0.0121	8.557e-07
BD	OUD	rs11709009	G	A	0.792	-0.0534957	0.0116	3.706e-06
BD	OUD	rs59212827	G	A	0.468	0.0495042	0.0098	4.016e-07
MDD	OUD	rs2748668	T	C	0.5788	0.0201	0.0044	4.506e-06
MDD	OUD	rs1016165	T	C	0.5644	0.0221	0.0044	4.179e-07
MDD	OUD	rs13037326	T	C	0.2597	0.031	0.0049	2.398e-10
MDD	OUD	rs1466386	A	G	0.8296	0.0262	0.0057	4.969e-06
MDD	OUD	rs17068508	C	G	0.9595	-0.0567	0.0113	5.257e-07
MDD	OUD	rs8093506	A	G	0.7647	0.0291	0.0051	1.33e-08
MDD	OUD	rs7200826	T	C	0.2568	0.0268	0.0049	5.488e-08
MDD	OUD	rs2111592	A	G	0.3141	0.0263	0.0046	1.35e-08
MDD	OUD	rs4951236	T	C	0.884	0.032	0.0068	2.814e-06
MDD	OUD	rs17410557	T	C	0.6083	-0.0267	0.0044	1.415e-09
MDD	OUD	rs6479487	T	G	0.8436	-0.0296	0.0059	5.559e-07
MDD	OUD	rs9953930	T	C	0.813	0.0345	0.0055	4.104e-10
MDD	OUD	rs35962794	A	C	0.3597	-0.0208	0.0045	3.386e-06
MDD	OUD	rs9538160	A	G	0.3673	-0.0225	0.0045	5.174e-07
MDD	OUD	rs2169423	T	C	0.2948	-0.0217	0.0047	4.26e-06
MDD	OUD	rs2147838	T	C	0.2049	-0.0247	0.0053	3.587e-06
MDD	OUD	rs7635184	A	G	0.6076	-0.0214	0.0044	1.157e-06
MDD	OUD	rs4350019	A	G	0.1564	-0.0286	0.0059	1.321e-06
MDD	OUD	rs2568958	A	G	0.6042	0.0382	0.0044	2.902e-18
MDD	OUD	rs62098432	T	C	0.056	0.0472	0.0097	1.099e-06
MDD	OUD	rs60157091	T	C	0.5126	0.0215	0.0043	6.408e-07
MDD	OUD	rs3015026	C	G	0.3344	0.022	0.0046	1.533e-06
MDD	OUD	rs4971040	A	C	0.1604	-0.0286	0.0059	1.059e-06
MDD	OUD	rs9517313	C	G	0.3812	0.0214	0.0044	1.275e-06
MDD	OUD	rs34751496	A	G	0.4313	-0.0203	0.0044	3.342e-06
MDD	OUD	rs62334821	A	G	0.197	0.0249	0.0054	3.854e-06
MDD	OUD	rs7241572	A	G	0.2047	0.0323	0.0054	2.433e-09
MDD	OUD	rs6907864	T	C	0.1066	0.0345	0.007	7.414e-07
MDD	OUD	rs9831648	T	G	0.7739	-0.0292	0.0052	1.586e-08
MDD	OUD	rs111835882	A	G	0.8301	-0.0274	0.0057	1.705e-06
MDD	OUD	rs9307085	T	C	0.9097	0.0384	0.0076	4.535e-07
MDD	OUD	rs7551758	T	G	0.4671	-0.0283	0.0043	5.107e-11
MDD	OUD	rs1950829	A	G	0.4827	0.0297	0.0043	4.738e-12
MDD	OUD	rs115938232	A	G	0.9401	-0.0641	0.0092	3e-12
MDD	OUD	rs2241899	T	C	0.2707	-0.0229	0.0049	2.885e-06
MDD	OUD	rs2686340	T	C	0.1985	0.0256	0.0054	2.207e-06
MDD	OUD	rs6424532	A	G	0.4893	0.0292	0.0043	1.096e-11
MDD	OUD	rs4735241	A	G	0.5607	0.0209	0.0044	1.842e-06
MDD	OUD	rs7725715	A	G	0.5343	0.029	0.0043	1.607e-11
MDD	OUD	rs779	A	G	0.8831	-0.0311	0.0068	4.491e-06
MDD	OUD	rs2132342	A	G	0.4021	-0.0223	0.0044	3.562e-07
MDD	OUD	rs7499405	A	G	0.561	-0.0202	0.0044	3.564e-06
MDD	OUD	rs11876458	A	G	0.8001	0.0267	0.0054	6.713e-07
MDD	OUD	rs112177137	T	C	0.0458	0.047	0.0103	4.961e-06
MDD	OUD	rs4653218	T	C	0.4195	0.023	0.0044	1.266e-07
MDD	OUD	rs52849	A	G	0.9595	0.0508	0.011	4.016e-06
MDD	OUD	rs10913341	T	G	0.088	0.0376	0.0076	6.974e-07
MDD	OUD	rs78751285	T	C	0.8783	0.0312	0.0066	2.519e-06
MDD	OUD	rs13163336	A	C	0.1569	0.0272	0.0059	3.977e-06
MDD	OUD	rs1267073	A	G	0.3006	-0.0216	0.0047	4.23e-06
MDD	OUD	rs1477272	T	C	0.54	0.0203	0.0044	3.875e-06
MDD	OUD	rs4936275	T	C	0.622	0.0278	0.0044	3.353e-10
MDD	OUD	rs62535714	A	G	0.1639	0.0339	0.0058	4.686e-09
MDD	OUD	rs7153369	C	G	0.0726	0.0408	0.0083	9.747e-07
MDD	OUD	rs4707630	T	C	0.2592	0.0225	0.0049	4.144e-06
MDD	OUD	rs2418449	T	C	0.719	0.0281	0.0048	4.245e-09
MDD	OUD	rs10838738	A	G	0.6495	0.021	0.0045	2.985e-06
MDD	OUD	rs17118048	C	G	0.8901	0.0354	0.0069	3.017e-07
MDD	OUD	rs56034294	A	G	0.6152	0.0205	0.0044	3.623e-06
MDD	OUD	rs35023999	A	C	0.4906	0.0207	0.0043	1.409e-06
MDD	OUD	rs1512547	A	G	0.3125	-0.0231	0.0047	7.447e-07
MDD	OUD	rs1414622	T	C	0.9222	0.0408	0.008	3.953e-07
MDD	OUD	rs112844822	T	C	0.0315	0.0651	0.0128	3.723e-07
MDD	OUD	rs55874815	A	C	0.9518	0.0475	0.0101	2.486e-06
MDD	OUD	rs2846139	T	C	0.2123	0.0279	0.0053	1.544e-07
MDD	OUD	rs67767662	T	G	0.799	-0.0248	0.0054	3.556e-06
MDD	OUD	rs6656912	T	C	0.4273	-0.0252	0.0043	6.503e-09
MDD	OUD	rs7842361	T	C	0.1372	-0.0325	0.0063	2.441e-07
MDD	OUD	rs10747480	A	G	0.5246	0.0207	0.0044	2.812e-06
MDD	OUD	rs868852	T	C	0.279	0.0225	0.0048	2.905e-06
MDD	OUD	rs9642819	A	G	0.2584	0.0241	0.0049	9.118e-07
MDD	OUD	rs9775587	T	G	0.5982	0.0204	0.0044	3.729e-06
MDD	OUD	rs2246221	A	G	0.5018	0.0219	0.0043	3.556e-07
MDD	OUD	rs3087617	A	T	0.9218	-0.0417	0.0081	2.234e-07
MDD	OUD	rs34947393	C	G	0.0296	-0.0605	0.013	3.183e-06
MDD	OUD	rs3793577	A	G	0.4648	-0.0234	0.0043	6.787e-08
MDD	OUD	rs55908506	A	C	0.9199	0.0397	0.008	7.108e-07
MDD	OUD	rs12526217	T	C	0.8774	0.0344	0.0066	1.599e-07
MDD	OUD	rs7117514	A	G	0.5366	-0.02	0.0043	3.627e-06
MDD	OUD	rs76954012	A	T	0.0931	0.0412	0.0074	2.41e-08
MDD	OUD	rs7098208	T	C	0.2482	0.0239	0.0052	3.765e-06
MDD	OUD	rs9364755	A	G	0.7738	-0.0283	0.0051	3.486e-08
MDD	OUD	rs12661596	A	G	0.7646	0.0254	0.0051	5.043e-07
MDD	OUD	rs7867479	A	G	0.53	-0.0229	0.0044	1.48e-07
MDD	OUD	rs76227152	A	C	0.9551	0.0518	0.0104	6.732e-07
MDD	OUD	rs12438687	T	C	0.1238	0.0344	0.0066	1.992e-07
MDD	OUD	rs79017454	T	C	0.0742	-0.043	0.0085	3.897e-07
MDD	OUD	rs12615271	A	G	0.2818	-0.0223	0.0048	2.848e-06
MDD	OUD	rs2237738	A	G	0.6224	0.0206	0.0044	3.393e-06
MDD	OUD	rs10175979	T	C	0.6527	0.0224	0.0045	7.393e-07
MDD	OUD	rs2369818	T	C	0.4386	0.0234	0.0043	7.179e-08
MDD	OUD	rs12664996	A	C	0.541	-0.0249	0.0043	8.119e-09
MDD	OUD	rs9536381	T	C	0.3259	0.0255	0.0046	2.617e-08
MDD	OUD	rs7162423	T	C	0.4474	-0.02	0.0043	3.649e-06
MDD	OUD	rs56856481	A	C	0.8607	-0.0286	0.0062	4.214e-06
MDD	OUD	rs11191607	T	G	0.0801	-0.0385	0.008	1.309e-06
MDD	OUD	rs1564999	T	C	0.0861	-0.0372	0.0078	1.804e-06
MDD	OUD	rs72948506	A	G	0.2975	0.0265	0.0047	1.715e-08
MDD	OUD	rs9529218	T	C	0.2031	-0.034	0.0054	2.231e-10
MDD	OUD	rs1452787	A	G	0.7245	-0.0266	0.0048	3.005e-08
MDD	OUD	rs72616623	A	G	0.5465	0.02	0.0043	3.501e-06
MDD	OUD	rs2187490	T	G	0.9081	-0.0383	0.0074	2.574e-07
MDD	OUD	rs116074330	A	G	0.0357	0.0661	0.0116	1.184e-08
MDD	OUD	rs11220798	T	C	0.0718	0.0401	0.0083	1.399e-06
MDD	OUD	rs2534664	A	G	0.4575	0.0231	0.0043	9.091e-08
MDD	OUD	rs1431701	A	G	0.3351	-0.0219	0.0046	1.557e-06
MDD	OUD	rs36168783	T	C	0.6096	-0.0204	0.0044	3.717e-06
MDD	OUD	rs4895718	T	C	0.6656	-0.0224	0.0045	8.782e-07
MDD	OUD	rs7548487	A	G	0.8839	-0.0354	0.0067	1.263e-07
MDD	OUD	rs4776768	T	C	0.283	-0.0252	0.0048	1.43e-07
MDD	OUD	rs2509805	T	C	0.3241	0.0239	0.0046	2.404e-07
MDD	OUD	rs34488670	T	C	0.7885	-0.027	0.0053	2.633e-07
AUD	OUD	rs6687694	T	C	0.4773	-0.016688	0.00337745	175666
AUD	OUD	rs1999674	A	G	0.3504	0.0179682	0.00401703	136109
AUD	OUD	rs10889039	T	C	0.5283	-0.0159214	0.00338178	175419
AUD	OUD	rs12743648	T	G	0.2342	-0.0234268	0.00401419	172976
AUD	OUD	rs2392038	A	G	0.7979	-0.0197357	0.00420893	175008
AUD	OUD	rs2166171	T	C	0.6192	-0.0168277	0.00346321	176777
AUD	OUD	rs35860653	T	C	0.172	0.0205934	0.004546	169864
AUD	OUD	rs926545	T	C	0.565	-0.0159446	0.00338095	177951
AUD	OUD	rs73059572	A	T	0.7897	0.0195604	0.00415384	174468
AUD	OUD	rs1093195	A	G	0.292	0.0175551	0.0037272	174073
AUD	OUD	rs7603132	A	G	0.1858	-0.0208539	0.004394	171165
AUD	OUD	rs1260326	T	C	0.4088	-0.0272871	0.00342889	175898
AUD	OUD	rs1402398	A	G	0.6279	0.0207848	0.00349912	174749
AUD	OUD	rs6722179	A	G	0.2792	0.0172874	0.00380529	171559
AUD	OUD	rs35216576	T	C	0.1974	-0.0192731	0.00423957	175561
AUD	OUD	rs13411140	T	C	0.3627	-0.0193583	0.00349491	177064
AUD	OUD	rs6711980	A	G	0.4867	-0.0153462	0.0034133	171766
AUD	OUD	rs2713557	T	C	0.3562	0.0197806	0.00352031	175908
AUD	OUD	rs4684576	A	T	0.7106	0.0170493	0.0037703	171018
AUD	OUD	rs12107283	A	T	0.9378	0.0316844	0.00696207	176824
AUD	OUD	rs6800583	A	G	0.3683	0.0173572	0.00351859	173564
AUD	OUD	rs9823800	T	C	0.2332	0.0185374	0.00398054	176450
AUD	OUD	rs4261897	T	C	0.7138	-0.0168326	0.0037109	177711
AUD	OUD	rs113467511	A	G	0.0368	0.0477182	0.00902557	173136
AUD	OUD	rs13129401	A	G	0.4537	-0.0234056	0.00341638	172790
AUD	OUD	rs7685402	T	G	0.4669	0.0167047	0.00339596	174161
AUD	OUD	rs2602856	A	C	0.6596	-0.0163667	0.00354029	177652
AUD	OUD	rs1154433	A	G	0.5957	-0.0312631	0.00345411	173925
AUD	OUD	rs12505678	T	C	0.8824	0.0296884	0.0052094	177518
AUD	OUD	rs1154474	T	C	0.6879	-0.0171816	0.00364713	175062
AUD	OUD	rs11734871	A	G	0.5197	-0.0179855	0.00337566	175759
AUD	OUD	rs6833521	T	C	0.7582	0.0203325	0.00392519	176987
AUD	OUD	rs115479894	T	G	0.9772	-0.0555843	0.0118139	160771
AUD	OUD	rs77556841	T	G	0.963	-0.040316	0.00909657	169565
AUD	OUD	rs10940271	A	G	0.7152	0.0188595	0.00376438	173202
AUD	OUD	rs73108580	A	G	0.8785	-0.0247847	0.00518293	174359
AUD	OUD	rs3805442	A	T	0.8195	-0.0210654	0.00435596	178122
AUD	OUD	rs12211930	C	G	0.0577	0.0333495	0.00720137	177306
AUD	OUD	rs453590	T	C	0.3972	-0.0157523	0.00341402	179144
AUD	OUD	rs9472289	C	G	0.0534	0.036108	0.00780545	162334
AUD	OUD	rs4337923	T	C	0.7002	0.0197247	0.00366561	177236
AUD	OUD	rs10274383	T	C	0.7349	0.0188323	0.00385749	172450
AUD	OUD	rs78091838	T	C	0.1079	-0.0264888	0.00561799	164556
AUD	OUD	rs73055478	T	C	0.6856	0.0164394	0.00371009	168499
AUD	OUD	rs34863300	T	G	0.6982	0.0168437	0.0038065	163745
AUD	OUD	rs62461683	A	G	0.1677	-0.0218367	0.00447749	178661
AUD	OUD	rs10270358	A	G	0.3182	0.0219606	0.00363647	174246
AUD	OUD	rs4240624	A	G	0.9127	0.0345319	0.00593332	178217
AUD	OUD	rs28719598	T	C	0.1913	0.0193786	0.00429109	175502
AUD	OUD	rs6984683	A	G	0.2273	-0.0183146	0.00399097	178711
AUD	OUD	rs7817145	C	G	0.3774	0.0153308	0.00345444	178301
AUD	OUD	rs2582405	T	C	0.2369	0.0195762	0.0039492	177315
AUD	OUD	rs1822717	T	C	0.4847	0.0174113	0.0033522	178120
AUD	OUD	rs960957	T	C	0.3606	0.0189436	0.00399316	135977
AUD	OUD	rs792933	A	G	0.5516	0.0177762	0.00340931	173891
AUD	OUD	rs2900216	T	G	0.9055	0.0263047	0.00577871	174959
AUD	OUD	rs2250706	T	C	0.4572	0.0177489	0.00335327	179151
AUD	OUD	rs7909157	A	G	0.0328	-0.0419996	0.00948929	175010
AUD	OUD	rs3814614	A	G	0.494	-0.0158281	0.00336768	176351
AUD	OUD	rs7073987	T	C	0.2587	-0.0224524	0.00387713	173411
AUD	OUD	rs12779379	T	C	0.1349	0.0257746	0.00493861	175637
AUD	OUD	rs28369158	C	G	0.7631	-0.018985	0.00409159	165190
AUD	OUD	rs11037556	A	G	0.7467	-0.019672	0.00392106	171917
AUD	OUD	rs4752832	A	G	0.3292	-0.0183325	0.00360877	173834
AUD	OUD	rs10838707	T	C	0.0198	0.0552447	0.0122902	170536
AUD	OUD	rs7117878	A	C	0.3163	0.0211059	0.00366231	172350
AUD	OUD	rs7122921	C	G	0.7101	0.0175779	0.00370764	176666
AUD	OUD	rs562590	A	G	0.2844	-0.0171431	0.00380873	169339
AUD	OUD	rs3020076	T	C	0.7776	-0.0195946	0.00403348	177690
AUD	OUD	rs6589354	A	T	0.4072	0.0157564	0.00343577	175450
AUD	OUD	rs6589386	T	C	0.4238	-0.0231793	0.00338088	179086
AUD	OUD	rs2852798	T	G	0.0809	-0.0275644	0.00616378	176976
AUD	OUD	rs12270574	A	T	0.6966	0.0185857	0.00373431	169624
AUD	OUD	rs4936651	T	G	0.2211	-0.0236039	0.00408231	174182
AUD	OUD	rs71461063	T	C	0.0883	0.02675	0.00601124	171862
AUD	OUD	rs9557385	A	G	0.74	-0.0171717	0.00387274	173253
AUD	OUD	rs217655	T	C	0.8684	0.0237871	0.0049691	177167
AUD	OUD	rs75449545	T	C	0.8692	-0.0255264	0.00513506	166758
AUD	OUD	rs7147503	T	C	0.3687	0.0156248	0.00348534	176816
AUD	OUD	rs8008020	T	C	0.4162	0.0192564	0.0034191	175995
AUD	OUD	rs73403005	A	G	0.8414	-0.0270868	0.00465809	172648
AUD	OUD	rs34829483	T	C	0.3087	-0.0197886	0.00364096	176710
AUD	OUD	rs62027024	A	G	0.4616	-0.0153933	0.0033876	175292
AUD	OUD	rs72768626	A	G	0.9467	0.0377041	0.00767904	168018
AUD	OUD	rs9926289	A	G	0.3977	-0.0244843	0.00341292	179153
AUD	OUD	rs548449	T	C	0.511	0.0153662	0.00334338	178986
AUD	OUD	rs9304548	A	C	0.7502	-0.0180634	0.00399544	167116
AUD	OUD	rs1424410	A	C	0.738	0.0169719	0.00381906	177277
AUD	OUD	rs56151036	T	C	0.053	0.0387955	0.00775444	165645
AUD	OUD	rs427248	T	C	0.4827	0.0153542	0.00338422	174816
AUD	OUD	rs2424952	T	C	0.956	0.0407568	0.00831433	171927
AUD	OUD	rs6071047	T	C	0.7016	-0.0168916	0.0037587	169026
AUD	OUD	rs4809763	A	G	0.7096	-0.01743	0.00375567	172001
AUD	OUD	rs55947928	A	G	0.7305	-0.0180289	0.00381483	174496
SA	OUD	rs10400783	A	T	0.0299	0.168003	0.0338	6.781e-07
SA	OUD	rs12966547	A	G	0.398	-0.0527048	0.0098	7.565e-08
SA	OUD	rs13242010	T	C	0.182	-0.0577033	0.0126	4.688e-06
SA	OUD	rs1338443	A	G	0.31	0.0511018	0.0109	2.565e-06
SA	OUD	rs1353422	A	G	0.101	0.0758957	0.0163	3.115e-06
SA	OUD	rs2433018	A	G	0.665	-0.0566973	0.0105	6.428e-08
SA	OUD	rs343941	A	G	0.0424	0.119799	0.026	4.043e-06
SA	OUD	rs4281987	A	G	0.199	0.0560967	0.0122	4.592e-06
SA	OUD	rs4686880	T	C	0.0642	0.101898	0.0212	1.536e-06
SA	OUD	rs58476672	A	G	0.154	0.0693022	0.014	7.151e-07
SA	OUD	rs652714	A	G	0.135	-0.0674013	0.014	1.538e-06
SA	OUD	rs6675727	T	C	0.882	-0.0741957	0.0152	1.064e-06
SA	OUD	rs73225101	T	C	0.0276	-0.147202	0.0319	4.047e-06
SA	OUD	rs73671843	A	G	0.124	-0.0708947	0.0147	1.455e-06
SA	OUD	rs78272091	A	G	0.0705	0.0999992	0.0206	1.15e-06
SA	OUD	rs9310709	T	C	0.526	-0.0456984	0.0099	3.622e-06
